# Deleterious mitochondrial heteroplasmy drives high-risk clonal hematopoiesis and hematological malignancy

**DOI:** 10.64898/2026.06.22.26356227

**Authors:** Dan E. Arking, Tryggvi McDonald, Wen Shi, Daniela Puiu, Jeremy V. Arking, Sergiu Pasca, Yun Soo Hong, Lukasz Gondek

**Author notes:** Corresponding Author: Dan E. Arking, Johns Hopkins University School of Medicine 733 N. Broadway Street, MRB-459 Baltimore, MD 21205, Email of corresponding author.

## Abstract

Mitochondrial DNA (mtDNA) heteroplasmy, the coexistence of multiple mtDNA variants within cells, accumulates with age and is associated with hematological malignancies and mortality. However, whether predicted deleterious heteroplasmies causally contribute to cancer or merely represent passenger mutations remains unresolved. Here, leveraging ∼36,000 first-degree relative pairs from the UK Biobank and All of Us Research Program cohorts, we deconvolute overall heteroplasmy metrics into those that are shared across family members (representing inherited variants) and those that are not (representing de novo variants) to establish a Mendelian randomization framework for assessing causality. We show that shared heteroplasmies exhibit strong purifying selection, with reduced predicted deleteriousness compared to not shared variants, and that 90% of an individual’s deleterious heteroplasmy burden is somatically acquired. Critically, shared deleterious heteroplasmy burden, fixed at conception and thus temporally upstream of potential confounders, is significantly associated with hematological malignancies (RR=2.81, 95% CI 1.29-6.13), with effect sizes concordant with the not shared heteroplasmy burden. Furthermore, shared deleterious heteroplasmy specifically associates with high-risk clonal hematopoiesis of indeterminate potential (CHIP), particularly spliceosome mutations, suggesting mitochondrial dysfunction promotes clonal expansion of specific CHIP subtypes. Finally, we identify ultra-rare individual mtDNA variants associated with hematological malignancies, a hallmark of driver mutations. These findings establish mtDNA heteroplasmies, including inherited variants, as causal contributors to hematological malignancy risk and demonstrate that most disease-relevant burden is acquired during life, identifying potential opportunities for prevention and therapeutic intervention in individuals at elevated risk for hematological cancer, particularly of myeloid origin.

## Supplemental Table 4 for "Deleterious mitochondrial heteroplasmy drives high-risk clonal hematopoiesis and hematological malignancy" (part 1 of 3)

### Sheet: Hematological Malignancy
Supplementary Table 4a. Association of individual mtDNA variants in the UKB with hematological malignancy.
Note: For A1FREQ less than 0.05 (minimum possible VAF) * 5 (minimum UKB cell reporting #) / N for that row, A1FREQ was replaced by minimum MAC (10) dividied by N.
CHROM	GENPOS	ID	ALLELE0	ALLELE1	A1FREQ	N	BETA	SE	CHISQ	LOG10P
MT	3	3_T_C	T	C	0.000303661	394312	0.0187399	0.367405	0.00260161	0.0180362
MT	5	5_A_C	A	C	7.60819e-06	394312	-0.514243	2.13228	0.0581634	0.0918246
MT	8	8_G_T	G	T	5.07213e-05	394312	0.641949	0.764996	0.704179	0.396441
MT	9	9_G_A	G	A	7.05979e-05	394275	-0.513247	0.995241	0.265947	0.217482
MT	9	9_G_T	G	T	8.8769e-05	394282	-0.513431	0.747226	0.472128	0.308026
MT	10	10_T_C	T	C	0.000583296	394311	0.0852831	0.275088	0.0961134	0.121166
MT	12	12_T_C	T	C	7.10098e-05	394312	0.420981	0.687803	0.374625	0.267209
MT	16	16_A_T	A	T	0.00073257	394309	-0.124309	0.255628	0.236476	0.202897
MT	22	22_T_C	T	C	1.52164e-05	394312	-0.528003	1.55892	0.114716	0.133809
MT	23	23_T_C	T	C	2.28246e-05	394312	-0.511198	1.2549	0.165943	0.165107
MT	26	26_C_T	C	T	2.28246e-05	394311	-0.510309	1.37892	0.136958	0.147933
MT	30	30_T_C	T	C	2.45821e-05	394311	-0.532584	1.36069	0.1532	0.157705
MT	34	34_G_A	G	A	7.60819e-06	394312	-0.515589	2.52861	0.041576	0.0765331
MT	36	36_G_A	G	A	2.53606e-06	394312	-0.501786	8.43142	0.0035419	0.0211155
MT	41	41_C_T	C	T	0.00312333	394290	0.00499519	0.121008	0.00170403	0.0145408
MT	42	42_TC_T	TC	T	7.61748e-06	393831	-0.528899	1.58692	0.11108	0.131404
MT	42	42_T_TC	T	TC	0.000307168	393950	-0.513605	0.402394	1.62913	0.695029
MT	42	42_T_TG	T	TG	0.000324909	393956	0.0395305	0.372022	0.0112909	0.0383999
MT	44	44_C_T	C	T	1.26803e-05	394312	-0.507308	2.33777	0.0470911	0.0818624
MT	46	46_T_C	T	C	4.40465e-05	394311	-0.539442	0.976152	0.30539	0.23618
MT	47	47_G_A	G	A	5.07213e-06	394312	-0.506166	3.48025	0.0211527	0.0533691
MT	51	51_T_C	T	C	3.04328e-05	394311	2.09566	1.14181	3.36865	1.17752
MT	52	52_T_C	T	C	5.32573e-05	394312	-0.506815	1.08872	0.216704	0.192761
MT	53	53_G_A	G	A	0.000159772	394311	-0.512349	0.594354	0.743092	0.410416
MT	54	54_G_A	G	A	2.04254e-05	394166	-0.508813	1.71045	0.0884904	0.115712
MT	54	54_G_C	G	C	0.00013191	394209	0.536215	0.513972	1.08843	0.527507
MT	54	54_G_GT	G	GT	2.2833e-05	394166	1.4151	0.497951	5.23651	1.65526
MT	55	55_T_A	T	A	0.00034495	393677	-0.224428	0.382317	0.344594	0.253997
MT	55	55_T_C	T	C	0.00134713	394073	-0.19878	0.17874	1.23681	0.574976
MT	55	55_T_G	T	G	6.0981e-05	393565	-0.520388	0.855802	0.36975	0.265088
MT	55	55_T_TA	T	TA	9.24408e-06	393546	-0.604655	1.91418	0.099782	0.123729
MT	56	56_A_AC	A	AC	0.000264176	393677	-0.232538	0.3793	0.375857	0.267744
MT	56	56_A_AG	A	AG	2.54076e-05	393583	-0.511616	1.23943	0.170389	0.16764
MT	56	56_A_AT	A	AT	0.000147955	393632	0.71709	0.555128	1.66863	0.706766
MT	56	56_A_C	A	C	7.1138e-05	393601	1.27084	0.943242	1.81525	0.749872
MT	56	56_A_G	A	G	0.000100019	393626	-0.529842	0.675225	0.615738	0.363878
MT	56	56_A_T	A	T	8.38402e-05	393606	-0.52286	0.647894	0.651273	0.377105
MT	57	57_T_A	T	A	2.20486e-05	393722	-0.612007	1.40792	0.188954	0.17797
MT	57	57_T_C	T	C	0.000952404	394089	-0.332825	0.214249	2.41321	0.919678
MT	57	57_T_G	T	G	0.000291394	393848	0.0781316	0.387647	0.0406237	0.0755832
MT	57	57_T_TC	T	TC	0.000111744	393756	-0.513234	0.674441	0.579086	0.350012
MT	58	58_T_A	T	A	4.31331e-05	394129	-0.534876	0.874416	0.37417	0.267012
MT	58	58_T_C	T	C	0.00043392	394287	-0.0902177	0.327782	0.0757554	0.106164
MT	59	59_T_C	T	C	0.000743023	394285	-0.251093	0.258612	0.942696	0.479404
MT	59	59_T_G	T	G	6.5987e-05	394017	1.02264	0.351365	5.5432	1.7316
MT	60	60_T_C	T	C	8.87635e-05	394306	-0.515787	0.674899	0.584067	0.351911
MT	61	61_C_A	C	A	7.60894e-06	394273	-0.502782	4.41076	0.0129937	0.0413186
MT	61	61_C_T	C	T	9.115e-05	394306	-0.512121	0.752438	0.463237	0.304418
MT	62	62_G_A	G	A	7.86305e-05	394249	-0.510811	0.848332	0.362567	0.261946
MT	62	62_G_C	G	C	2.70173e-05	394229	-0.514228	1.96554	0.0684459	0.100391
MT	62	62_G_T	G	T	7.90437e-05	394250	-0.516686	0.805829	0.41112	0.282828
MT	63	63_T_C	T	C	0.000440547	394303	-0.297948	0.329144	0.819428	0.437294
MT	64	64_C_A	C	A	7.64697e-06	392312	-0.510787	2.32735	0.0481676	0.0828712
MT	64	64_C_T	C	T	0.00325182	394199	0.190763	0.120542	2.50446	0.94491
MT	65	65_TG_T	TG	T	0.000109436	394091	-0.287489	0.949491	0.0916774	0.118013
MT	65	65_T_C	T	C	0.00011392	393889	-0.524886	0.594459	0.779628	0.423365
MT	65	65_T_G	T	G	1.26952e-05	393849	-0.525658	1.78597	0.0866282	0.114351
MT	66	66_G_A	G	A	0.00019663	394248	0.828944	0.523123	2.51098	0.946707
MT	66	66_G_T	G	T	0.000139846	394226	-0.516382	0.543849	0.901542	0.465506
MT	68	68_G_A	G	A	1.01443e-05	394312	-0.518739	1.50262	0.119178	0.13672
MT	69	69_G_A	G	A	1.04055e-05	394312	-0.519965	2.07663	0.0626944	0.0956703
MT	70	70_G_A	G	A	7.60821e-06	394311	-0.508715	2.33185	0.0475936	0.0823345
MT	72	72_T_A	T	A	0.000189049	379114	0.0300099	0.52202	0.00330488	0.0203804
MT	72	72_T_C	T	C	0.0364817	393425	-0.020817	0.0354961	0.343932	0.253702
MT	72	72_T_G	T	G	0.00212143	379854	-0.0251039	0.143575	0.0305723	0.0648969
MT	73	73_A_G	A	G	0.550736	394291	0.0226369	0.0298423	0.575397	0.348604
MT	74	74_T_G	T	G	0.000345189	394312	0.211142	0.348959	0.366101	0.263494
MT	75	75_G_A	G	A	1.01443e-05	394312	-0.508954	2.16198	0.0554184	0.0894344
MT	76	76_C_T	C	T	0.000114123	394312	0.863065	0.588143	2.15338	0.846928
MT	79	79_G_A	G	A	7.60819e-06	394312	-0.506767	3.18585	0.0253026	0.0586797
MT	81	81_G_A	G	A	1.77525e-05	394311	-0.514493	1.66755	0.0951916	0.120515
MT	83	83_T_C	T	C	3.32782e-05	394312	-0.519309	1.17167	0.196447	0.182035
MT	85	85_G_A	G	A	0.000101443	394311	0.26439	0.626459	0.178116	0.171987
MT	89	89_T_C	T	C	0.000260985	394310	0.427755	0.398632	1.15145	0.547837
MT	90	90_G_C	G	C	2.02885e-05	394312	3.24434	1.37072	5.60217	1.74622
MT	92	92_G_GA	G	GA	1.72479e-05	394309	-0.51447	1.80647	0.0811071	0.110249
MT	93	93_A_G	A	G	0.0124839	394302	0.125523	0.0596673	4.42566	1.45097
MT	94	94_G_A	G	A	0.00137456	394310	-0.0943048	0.187828	0.252085	0.210694
MT	95	95_A_C	A	C	0.00051112	394293	0.371859	0.272956	1.85597	0.761727
MT	95	95_A_T	A	T	4.24986e-05	394107	-0.521514	1.00572	0.268892	0.218908
MT	96	96_C_T	C	T	2.28246e-05	394311	-0.512332	1.55738	0.108222	0.129492
MT	97	97_G_A	G	A	3.55052e-05	394308	-0.50675	1.43041	0.125507	0.140779
MT	98	98_C_T	C	T	2.02885e-05	394312	3.24434	1.37072	5.60217	1.74622
MT	103	103_G_A	G	A	0.000241974	394298	-0.0874816	0.465122	0.0353753	0.0701667
MT	108	108_A_G	A	G	3.80421e-05	394300	-0.516876	1.15209	0.201279	0.184628
MT	109	109_G_A	G	A	7.60836e-06	394303	-0.509791	2.77834	0.0336678	0.068331
MT	109	109_G_T	G	T	2.28247e-05	394309	-0.520517	1.32466	0.154406	0.158415
MT	111	111_A_G	A	G	0.000156316	394310	0.313505	0.574234	0.298064	0.232771
MT	113	113_C_T	C	T	5.57934e-05	394312	-0.516552	0.866519	0.355363	0.258775
MT	114	114_C_A	C	A	1.04177e-05	391831	-0.628767	2.55866	0.0603885	0.0937281
MT	114	114_C_T	C	T	0.00603881	394264	-0.0832918	0.0880779	0.894274	0.463036
MT	118	118_G_C	G	C	0.000332224	394312	-0.270987	0.358464	0.571487	0.347108
MT	119	119_T_C	T	C	0.0034949	394309	0.155075	0.119715	1.67798	0.709534
MT	120	120_C_T	C	T	1.01443e-05	394311	-0.511312	2.04234	0.0626781	0.0956567
MT	121	121_G_A	G	A	3.49571e-05	394284	-0.516503	1.14632	0.203019	0.185556
MT	121	121_G_C	G	C	5.57962e-05	394292	-0.51618	0.823553	0.392844	0.275062
MT	121	121_G_T	G	T	1.26815e-05	394275	-0.51216	2.10093	0.0594274	0.0929095
MT	125	125_T_C	T	C	0.000259228	394286	0.110238	0.395954	0.0775132	0.107518
MT	125	125_T_G	T	G	5.39184e-05	394207	-0.521694	1.00193	0.271119	0.219984
MT	127	127_T_C	T	C	0.000332374	394309	-0.264304	0.353898	0.557767	0.341835
MT	128	128_C_T	C	T	1.04765e-05	394312	0.503344	1.98789	0.0641126	0.0968502
MT	131	131_T_C	T	C	0.00201871	394310	0.00380091	0.147278	0.000666039	0.00903516
MT	138	138_T_C	T	C	1.01443e-05	394312	-0.514224	1.92154	0.0716151	0.102923
MT	139	139_T_C	T	C	8.17984e-05	394311	-0.516972	0.782208	0.436807	0.293566
MT	140	140_C_T	C	T	0.000270761	394311	-0.195831	0.401878	0.23745	0.203388
MT	143	143_G_A	G	A	0.00682797	394291	0.0862669	0.0828098	1.08524	0.52647
MT	146	146_T_C	T	C	0.0906121	393917	0.016986	0.0256902	0.437164	0.293714
MT	150	150_C_A	C	A	6.36236e-06	356319	-0.543347	2.82273	0.0370523	0.0719327
MT	150	150_C_T	C	T	0.0952599	394189	-0.0673303	0.0284049	5.61867	1.75031
MT	151	151_C_T	C	T	0.0116833	394241	-0.0415997	0.0627572	0.439393	0.294636
MT	152	152_T_C	T	C	0.210391	393731	-0.00354553	0.0183074	0.0375067	0.0724053
MT	153	153_A_G	A	G	0.0176927	394268	0.0103187	0.0583848	0.0312356	0.065645
MT	154	154_T_C	T	C	1.01443e-05	394312	-0.503104	3.3166	0.0230107	0.055799
MT	155	155_T_C	T	C	7.60819e-06	394312	-0.504909	2.95566	0.0291821	0.0633058
MT	156	156_A_G	A	G	1.26803e-05	394312	-0.506215	2.23851	0.0511388	0.0856075
MT	158	158_T_A	T	A	3.57242e-05	394298	-0.513403	1.2506	0.168532	0.166585
MT	158	158_T_C	T	C	3.55062e-05	394297	1.58225	1.02381	2.38844	0.912802
MT	159	159_T_C	T	C	0.000620467	394311	0.0563963	0.267507	0.0444457	0.0793412
MT	161	161_T_C	T	C	7.60819e-05	394312	1.47323	0.705233	4.3639	1.43524
MT	165	165_A_G	A	G	7.20676e-05	394310	-0.516985	0.848979	0.370819	0.265553
MT	168	168_T_C	T	C	1.52165e-05	394309	-0.508563	2.10595	0.0583165	0.0919565
MT	173	173_T_C	T	C	0.000317009	394311	-0.510855	0.406017	1.5831	0.681279
MT	174	174_C_T	C	T	2.53606e-05	394312	-0.508472	1.61841	0.0987096	0.122984
MT	178	178_A_G	A	G	6.86006e-05	394311	0.881824	0.835833	1.11308	0.535489
MT	179	179_T_C	T	C	2.04382e-05	394310	-0.508991	1.96359	0.0671919	0.0993762
MT	182	182_C_T	C	T	0.00281156	394261	0.0614149	0.134727	0.207796	0.18809
MT	183	183_A_G	A	G	0.00276227	394287	0.0125303	0.126068	0.009879	0.0358224
MT	184	184_G_A	G	A	0.000145494	394311	0.0203815	0.52513	0.0015064	0.0136583
MT	185	185_G_A	G	A	0.0727633	393451	0.0323474	0.0324505	0.993653	0.496412
MT	185	185_G_C	G	C	0.00013749	364791	1.38833	0.564373	6.05135	1.85712
MT	185	185_G_T	G	T	0.000817222	365039	0.110676	0.335797	0.108632	0.129767
MT	186	186_C_A	C	A	0.000752665	394206	0.12382	0.231819	0.285287	0.226757
MT	186	186_C_T	C	T	0.000248935	394006	0.527109	0.417038	1.59753	0.685599
MT	187	187_G_T	G	T	0.000169916	394312	0.940607	0.492924	3.64129	1.24901
MT	188	188_A_G	A	G	0.021563	392926	0.0317084	0.0486498	0.424801	0.288571
MT	188	188_A_T	A	T	2.09778e-05	384406	-0.520222	1.18922	0.19136	0.179282
MT	189	189_A_C	A	C	5.22252e-05	382957	0.673044	0.779891	0.744765	0.411013
MT	189	189_A_G	A	G	0.0269938	394119	0.0909768	0.0594919	2.33854	0.898915
MT	189	189_A_T	A	T	1.04455e-05	382941	-0.505432	2.15038	0.0552454	0.0892822
MT	190	190_C_G	C	G	1.77535e-05	394288	-0.52482	1.20166	0.190748	0.178949
MT	190	190_C_T	C	T	6.53082e-06	394286	-0.564239	1.63528	0.119054	0.13664
MT	192	192_TCC_T	TCC	T	3.29745e-05	394244	-0.514178	1.08944	0.222751	0.195893
MT	192	192_T_C	T	C	1.83161e-05	394244	-0.59796	2.06998	0.0834473	0.112001
MT	193	193_A_C	A	C	0.00323742	394141	0.0194713	0.120468	0.0261241	0.059684
MT	193	193_A_G	A	G	0.00026226	392969	0.702963	0.225136	6.85787	2.05428
MT	194	194_C_T	C	T	0.0100442	392880	-0.0469661	0.0804719	0.340628	0.252226
MT	195	195_T_A	T	A	0.000195759	329185	-0.513537	0.533583	0.926277	0.473878
MT	195	195_T_C	T	C	0.162246	393812	-0.0017229	0.0228135	0.00570343	0.0269645
MT	196	196_T_C	T	C	0.000628003	394253	0.118665	0.281	0.178334	0.172108
MT	197	197_A_G	A	G	0.000168874	394307	-0.517594	0.491664	1.10826	0.533933
MT	198	198_C_T	C	T	0.00555819	394256	0.00723517	0.0924135	0.00612952	0.0279841
MT	199	199_T_C	T	C	0.0447598	394247	-0.0364106	0.0631039	0.332923	0.248765
MT	200	200_A_G	A	G	0.00832918	394212	-0.0236494	0.0728324	0.105437	0.12761
MT	201	201_A_G	A	G	0.000169917	394311	0.130094	0.565801	0.0528675	0.0871688
MT	202	202_A_G	A	G	0.000593455	394308	-0.528976	0.283415	3.4836	1.20775
MT	203	203_G_A	G	A	0.00919646	394274	-0.00215456	0.0866594	0.000618138	0.00870093
MT	203	203_G_C	G	C	3.91067e-05	390649	-0.523279	1.26414	0.171346	0.168183
MT	204	204_T_A	T	A	6.86209e-06	365775	-0.620289	2.54472	0.0594166	0.0929003
MT	204	204_T_C	T	C	0.0647938	393842	-0.0117158	0.0543682	0.0464362	0.0812439
MT	204	204_T_G	T	G	0.000117547	365812	0.166843	0.586127	0.0810272	0.110189
MT	205	205_G_A	G	A	2.11027e-05	394311	-0.510913	1.57107	0.105755	0.127827
MT	206	206_T_C	T	C	5.61485e-05	394312	-0.5172	0.856261	0.364843	0.262943
MT	207	207_G_A	G	A	0.0406934	394112	0.0658963	0.0526841	1.56445	0.675687
MT	209	209_T_A	T	A	3.55078e-05	394280	3.01498	1.32729	5.15986	1.63611
MT	209	209_T_C	T	C	6.5941e-05	394292	0.567224	0.736281	0.593504	0.355495
MT	210	210_A_G	A	G	0.00205561	394311	0.0347425	0.136592	0.0646954	0.0973321
MT	211	211_A_G	A	G	0.000109746	394312	-0.516478	0.617564	0.699421	0.394718
MT	212	212_T_C	T	C	1.52164e-05	394311	-0.507568	1.92944	0.0692034	0.101001
MT	214	214_A_G	A	G	0.000731083	394282	0.544732	0.267964	4.13249	1.37605
MT	215	215_A_G	A	G	0.0108583	394251	-0.163067	0.150059	1.18088	0.557243
MT	217	217_T_C	T	C	0.0120765	394263	-0.188971	0.175641	1.15755	0.549791
MT	222	222_C_T	C	T	0.00320192	394295	0.0484453	0.114817	0.178029	0.171938
MT	224	224_TAC_T	TAC	T	2.1969e-05	394282	3.36639	1.39719	5.80519	1.79645
MT	225	225_G_A	G	A	0.0131748	394255	-0.0097692	0.0743544	0.0172625	0.0479493
MT	225	225_G_T	G	T	4.43848e-05	389074	-0.53841	0.978066	0.303033	0.235087
MT	226	226_T_A	T	A	1.53418e-05	391089	1.40679	0.559461	4.80978	1.54823
MT	226	226_T_C	T	C	0.00811928	394294	-0.15315	0.0843583	3.29594	1.15832
MT	227	227_A_G	A	G	0.00429337	394038	0.156893	0.107293	2.13825	0.842647
MT	227	227_A_T	A	T	2.02394e-05	392305	1.4495	0.503305	5.37154	1.68893
MT	228	228_G_A	G	A	0.065124	394031	0.0588789	0.0337603	3.04163	1.09069
MT	228	228_G_T	G	T	0.000148242	368302	-0.522137	0.630598	0.685588	0.389692
MT	230	230_A_T	A	T	1.77536e-05	394287	-0.539563	1.2506	0.186142	0.17643
MT	234	234_A_G	A	G	0.00190448	394045	0.0571324	0.159718	0.127955	0.142329
MT	235	235_A_G	A	G	0.00285397	394256	0.262392	0.127184	4.25633	1.40778
MT	236	236_T_C	T	C	0.0011841	394309	0.228814	0.18472	1.5344	0.666646
MT	237	237_A_G	A	G	0.000102797	394292	-0.539401	0.771271	0.489113	0.314865
MT	238	238_A_G	A	G	2.14756e-05	394308	-0.64972	2.22741	0.085085	0.113215
MT	239	239_T_C	T	C	0.027282	394304	0.0481842	0.0413619	1.35709	0.612535
MT	240	240_A_G	A	G	0.000647557	394302	-0.0611379	0.274657	0.0495496	0.0841524
MT	241	241_A_G	A	G	0.000247998	394297	0.106271	0.396094	0.0719831	0.103214
MT	242	242_C_T	C	T	0.0141521	394305	-0.093885	0.0728965	1.65874	0.703832
MT	243	243_A_G	A	G	3.45696e-05	394305	0.617146	1.11398	0.306918	0.236888
MT	244	244_A_G	A	G	3.0631e-05	394306	-0.513548	1.63706	0.0984081	0.122774
MT	245	245_T_C	T	C	3.24954e-05	394301	-0.803706	1.39394	0.332436	0.248545
MT	246	246_T_C	T	C	0.000354909	394290	-0.279766	0.363059	0.593795	0.355605
MT	247	247_GA_G	GA	G	9.97208e-06	392995	-1.77355	3.58824	0.244302	0.206827
MT	247	247_G_A	G	A	0.00195123	393764	0.0418989	0.174815	0.0574444	0.0912032
MT	248	248_A_G	A	G	0.000556498	394305	0.00201667	0.29411	4.70165e-05	0.00238252
MT	249	249_A_G	A	G	0.000306933	394301	-0.254115	0.380988	0.444874	0.296899
MT	250	250_T_C	T	C	0.0322056	394302	-0.0584144	0.197803	0.0872115	0.114779
MT	251	251_G_A	G	A	0.000361768	394286	-0.257859	0.371853	0.480863	0.311552
MT	252	252_T_C	T	C	0.000644632	394301	0.536289	0.257288	4.34468	1.43034
MT	253	253_C_T	C	T	2.38896e-06	394308	-3.53619	7.1291	0.246038	0.207693
MT	254	254_T_C	T	C	4.43358e-05	394309	0.917969	0.851785	1.16144	0.551035
MT	256	256_C_T	C	T	0.000185848	394311	0.0274531	0.522832	0.00275715	0.0185785
MT	257	257_A_G	A	G	0.00719123	394302	-0.0616645	0.0779501	0.625802	0.367645
MT	258	258_C_T	C	T	2.22869e-05	394312	-0.550327	1.4103	0.152271	0.157157
MT	259	259_A_G	A	G	8.40308e-05	394308	0.971822	0.345105	5.18005	1.64116
MT	260	260_G_A	G	A	0.000165341	394289	1.25285	0.546309	5.25918	1.66092
MT	261	261_C_T	C	T	3.11841e-05	394304	-0.556887	1.23277	0.204065	0.186112
MT	262	262_C_A	C	A	5.66305e-05	393993	-0.512057	0.905193	0.320004	0.242904
MT	262	262_C_T	C	T	0.000758531	394282	-0.18412	0.236034	0.608487	0.361153
MT	263	263_A_C	A	C	0.000996512	4014	-0.563906	2.76578	0.0415698	0.076527
MT	263	263_A_G	A	G	0.989799	394228	-0.0326001	0.0652686	0.249476	0.209402
MT	264	264_C_T	C	T	0.000432084	394037	-0.0433863	0.325132	0.0178068	0.0487384
MT	266	266_T_C	T	C	0.000212713	394310	-0.525619	0.450165	1.36332	0.614461
MT	267	267_T_C	T	C	0.000110929	394307	0.91973	0.600762	2.34378	0.900373
MT	268	268_C_T	C	T	1.0591e-05	394298	-0.680033	1.53962	0.19509	0.181303
MT	269	269_C_T	C	T	1.69562e-05	394310	-0.529108	2.13309	0.0615279	0.0946915
MT	270	270_A_G	A	G	9.12987e-05	394310	0.453533	0.696709	0.423755	0.288134
MT	271	271_C_T	C	T	0.000427796	394312	-0.291749	0.317309	0.845386	0.446286
MT	272	272_A_C	A	C	1.01509e-05	394055	-0.506131	2.61281	0.0375241	0.0724234
MT	272	272_A_G	A	G	0.000631624	394306	0.0016671	0.255775	4.2482e-05	0.00226441
MT	274	274_A_G	A	G	3.40593e-06	394309	-3.11379	8.71597	0.127628	0.142123
MT	275	275_G_A	G	A	3.11036e-05	394296	-0.561308	1.47201	0.145405	0.153066
MT	278	278_A_G	A	G	2.58533e-05	394302	-0.594434	1.24677	0.227319	0.198241
MT	279	279_T_C	T	C	0.0031812	394269	0.111372	0.120048	0.860674	0.451549
MT	280	280_C_G	C	G	0.000251128	394221	-0.511191	0.464357	1.21189	0.567097
MT	280	280_C_T	C	T	0.000208483	394209	-0.527994	0.417755	1.5974	0.685561
MT	281	281_A_G	A	G	4.83934e-05	394310	-0.510673	1.05608	0.233824	0.201555
MT	282	282_T_C	T	C	0.00254808	394300	-0.0113367	0.134583	0.00709569	0.0301794
MT	284	284_A_G	A	G	6.17891e-05	394309	-0.515399	0.882802	0.340847	0.252324
MT	285	285_C_CA	C	CA	5.19535e-06	393630	3.9395	8.2065	0.230445	0.199837
MT	285	285_C_T	C	T	0.00095539	393996	0.509044	0.216052	5.55129	1.7336
MT	286	286_A_G	A	G	1.02762e-05	394309	-0.521179	2.18149	0.0570776	0.0908849
MT	287	287_A_G	A	G	0.000507215	394310	-0.250497	0.274941	0.830089	0.440996
MT	288	288_A_G	A	G	4.07393e-05	394312	-0.516584	0.889538	0.33725	0.250712
MT	291	291_A_G	A	G	5.81312e-06	394279	-0.535375	2.26779	0.0557326	0.0897105
MT	291	291_A_T	A	T	9.31818e-06	394284	-0.749277	3.9577	0.0358425	0.0706623
MT	292	292_T_A	T	A	2.53831e-06	393963	-0.516098	2.92927	0.0310418	0.0654272
MT	292	292_T_C	T	C	0.000744641	394273	0.0613559	0.241145	0.0647375	0.0973668
MT	293	293_T_C	T	C	0.00125526	394298	0.17761	0.186363	0.908263	0.467786
MT	294	294_T_C	T	C	0.00067874	394276	0.51065	0.265995	3.68552	1.26053
MT	295	295_C_A	C	A	0.00111008	350765	-0.0718942	0.211006	0.11609	0.13471
MT	295	295_C_T	C	T	0.110484	393900	0.0921201	0.0727627	1.60284	0.687186
MT	296	296_C_T	C	T	0.00141514	394308	0.199384	0.183733	1.17763	0.556207
MT	297	297_A_G	A	G	0.00170402	394219	0.0776758	0.164901	0.221884	0.195446
MT	298	298_C_T	C	T	0.000763372	394303	-0.406934	0.236723	2.95505	1.06748
MT	302	302_ACC_A	ACC	A	1.65429e-05	178865	6.64883	3.84094	2.9965	1.0786
MT	302	302_AC_A	AC	A	0.000145499	178943	-0.328746	1.47375	0.0497589	0.0843452
MT	302	302_A_AC	A	AC	0.00273388	181230	0.645205	0.23192	6.33432	1.92656
MT	302	302_A_ACC	A	ACC	0.000141879	178927	2.60416	1.26884	4.21231	1.39651
MT	303	303_C_CC	C	CC	0.000417808	375019	-0.996236	0.846089	1.38641	0.62158
MT	307	307_C_T	C	T	2.02892e-05	394299	-0.510424	1.49431	0.116676	0.135093
MT	308	308_CT_C	CT	C	8.92202e-06	394193	-0.550492	2.74815	0.0401255	0.0750824
MT	308	308_C_T	C	T	2.36809e-05	394199	-0.541044	1.80212	0.0901355	0.116904
MT	309	309_C_T	C	T	0.000560692	394156	0.188592	0.269502	0.489688	0.315095
MT	310	310_T_C	T	C	0.717866	2793	-0.140265	0.178044	0.620651	0.365719
MT	310	310_T_TC	T	TC	0.947918	15156	0.051687	0.151492	0.116408	0.134918
MT	310	310_T_TCC	T	TCC	0.0455375	826	-0.565652	0.769363	0.540551	0.335166
MT	316	316_G_A	G	A	0.0013472	394233	0.126337	0.186076	0.460977	0.303497
MT	316	316_G_C	G	C	7.61994e-05	393704	-0.511937	0.894761	0.327355	0.246248
MT	317	317_C_T	C	T	1.58251e-05	394309	-0.523953	1.95243	0.0720172	0.103241
MT	318	318_T_C	T	C	0.000181695	394292	-0.525534	0.521056	1.01726	0.504221
MT	319	319_T_C	T	C	0.0100119	394300	-0.168847	0.191536	0.77712	0.422481
MT	321	321_T_C	T	C	0.00256143	394311	-0.0417713	0.132329	0.0996437	0.123633
MT	323	323_G_A	G	A	1.85563e-05	394312	1.11733	1.60611	0.48396	0.312797
MT	324	324_C_T	C	T	0.00106896	394305	0.240635	0.205708	1.36841	0.616031
MT	325	325_C_T	C	T	0.00139659	394301	-0.133531	0.180975	0.54441	0.336666
MT	326	326_A_G	A	G	0.00024093	394305	0.175314	0.415779	0.177791	0.171805
MT	327	327_C_T	C	T	0.00303823	394309	-0.036802	0.119035	0.0955855	0.120793
MT	328	328_A_G	A	G	4.53635e-05	394304	-0.522765	1.0972	0.227007	0.19808
MT	329	329_G_A	G	A	5.07215e-06	394310	-0.541679	1.83698	0.0869509	0.114588
MT	331	331_A_G	A	G	3.81957e-05	394312	-0.521097	1.18109	0.194658	0.18107
MT	332	332_C_T	C	T	<6.34015703300939e-07	394312	-2.12944	13.169	0.0261471	0.0597119
MT	333	333_T_C	T	C	0.00023628	394304	0.742189	0.398515	3.46847	1.20378
MT	334	334_T_C	T	C	6.44636e-05	394300	0.905428	0.849252	1.13667	0.543093
MT	335	335_A_G	A	G	0.000887297	394303	-0.219061	0.22407	0.955792	0.483796
MT	337	337_A_G	A	G	7.60825e-06	394309	-0.512935	2.02324	0.0642731	0.0969832
MT	338	338_C_T	C	T	0.000538716	394299	0.131748	0.285949	0.212282	0.190451
MT	340	340_C_T	C	T	0.00693618	394300	-0.175105	0.107668	2.64496	0.983472
MT	341	341_A_G	A	G	1.30685e-05	394308	-0.536691	1.53306	0.122555	0.138896
MT	345	345_C_T	C	T	9.70305e-06	394311	-0.770679	2.4914	0.0956888	0.120866
MT	352	352_A_AC	A	AC	8.33009e-06	394116	3.35066	4.23004	0.627436	0.368255
MT	357	357_A_G	A	G	0.000765893	394311	0.104968	0.336563	0.0972699	0.121978
MT	361	361_A_G	A	G	2.6441e-05	394311	1.30351	0.961529	1.83782	0.75645
MT	368	368_A_G	A	G	0.000515368	394305	-0.131299	0.30883	0.180753	0.173454
MT	372	372_T_C	T	C	0.000272031	394305	-0.51412	0.420058	1.498	0.655647
MT	373	373_A_C	A	C	0.000192928	393930	0.8335	0.476166	3.06404	1.09668
MT	373	373_A_G	A	G	0.000677259	394137	0.305964	0.262917	1.35427	0.611661
MT	373	373_A_T	A	T	0.000221104	393942	-0.136074	0.438886	0.096127	0.121175
MT	374	374_A_G	A	G	0.000290631	394283	0.540286	0.366896	2.16852	0.851206
MT	374	374_A_T	A	T	1.04023e-05	394143	-0.509201	3.03416	0.0281645	0.0621198
MT	375	375_C_G	C	G	1.25302e-06	394263	-3.39425	12.273	0.076487	0.106729
MT	375	375_C_T	C	T	0.000100473	394306	0.552519	0.738031	0.56046	0.342872
MT	376	376_A_G	A	G	4.2723e-05	394308	-0.589507	1.2181	0.234215	0.201753
MT	377	377_C_T	C	T	1.81257e-05	394302	-0.542462	1.90534	0.0810575	0.110211
MT	378	378_C_T	C	T	5.89034e-05	394306	-0.533825	1.03428	0.266391	0.217697
MT	379	379_A_G	A	G	9.47974e-05	394304	-0.530655	0.712689	0.554402	0.340536
MT	381	381_C_T	C	T	2.02885e-05	394312	-0.504681	2.08984	0.0583183	0.0919581
MT	382	382_C_T	C	T	0.000329848	394309	-0.518866	0.365475	2.01556	0.807729
MT	383	383_T_C	T	C	2.02887e-05	394308	-0.513139	1.44899	0.125412	0.140719
MT	384	384_A_G	A	G	0.000425622	394308	-0.344643	0.302659	1.29668	0.593766
MT	385	385_A_G	A	G	0.0022538	394271	0.132161	0.142642	0.858438	0.450781
MT	390	390_A_AT	A	AT	7.60904e-06	394268	-0.533373	1.78465	0.089322	0.116315
MT	390	390_A_G	A	G	8.01087e-05	394302	-0.513776	0.870527	0.348324	0.255657
MT	391	391_T_C	T	C	0.000246138	394311	0.164972	0.413167	0.159431	0.161352
MT	392	392_T_C	T	C	0.000159772	394312	-0.521472	0.527578	0.976986	0.490873
MT	394	394_C_T	C	T	0.000935723	394306	0.178594	0.21036	0.720786	0.40243
MT	396	396_A_G	A	G	7.97591e-06	394311	-0.537557	2.38035	0.0509996	0.0854808
MT	398	398_T_C	T	C	0.000688297	394311	-0.581865	0.334854	3.01949	1.08476
MT	408	408_T_A	T	A	0.00365173	394302	-0.000922588	0.106568	7.49481e-05	0.00301026
MT	414	414_T_G	T	G	1.6142e-05	394310	0.642667	1.87428	0.117572	0.135677
MT	417	417_G_A	G	A	0.000877482	394310	-0.0896849	0.230363	0.15157	0.156743
MT	418	418_C_T	C	T	3.80409e-05	394312	1.48207	1.00659	2.16786	0.85102
MT	419	419_A_G	A	G	1.77524e-05	394312	-0.51886	1.24502	0.173679	0.169499
MT	420	420_C_G	C	G	7.60828e-06	394307	-0.5041	3.47844	0.0210022	0.0531681
MT	430	430_T_C	T	C	0.000195277	394312	-0.517462	0.519753	0.991205	0.4956
MT	431	431_C_A	C	A	3.2794e-05	394310	1.29691	1.08921	1.41773	0.631199
MT	431	431_C_T	C	T	2.53617e-06	394296	-0.499656	15.239	0.00107506	0.0115108
MT	437	437_C_T	C	T	0.000189868	394306	0.0477901	0.533169	0.00803427	0.0321816
MT	438	438_C_T	C	T	8.58125e-05	394302	-0.544324	0.693189	0.616612	0.364206
MT	444	444_A_G	A	G	0.0022016	394312	0.147557	0.14004	1.11024	0.534573
MT	447	447_C_G	C	G	1.52192e-05	394240	-0.507552	1.90919	0.0706746	0.102177
MT	447	447_C_T	C	T	0.000169975	394304	-0.524194	0.502352	1.08885	0.527644
MT	449	449_T_C	T	C	6.59376e-05	394312	-0.519725	0.75021	0.479934	0.311178
MT	450	450_T_C	T	C	3.01033e-05	394309	2.49031	1.22726	4.11748	1.3722
MT	451	451_AT_A	AT	A	0.000366642	389442	-0.514057	0.36859	1.94507	0.787494
MT	451	451_A_AT	A	AT	0.00128462	389821	0.0198003	0.194721	0.01034	0.0366816
MT	451	451_A_ATT	A	ATT	7.70612e-06	389301	-0.512658	2.21215	0.0537062	0.0879187
MT	451	451_A_G	A	G	5.67064e-05	389321	0.947595	0.855199	1.22775	0.572118
MT	453	453_T_C	T	C	0.000268823	394312	-0.222374	0.3891	0.326624	0.245916
MT	454	454_T_C	T	C	1.7754e-05	394278	-0.519733	1.4895	0.121754	0.138382
MT	455	455_TC_T	TC	T	4.49039e-05	393195	1.81323	1.08748	2.78012	1.02026
MT	456	456_C_T	C	T	0.0397205	393814	-0.02345	0.0344427	0.463546	0.304543
MT	458	458_C_A	C	A	1.34103e-05	393578	-0.541681	1.55392	0.121515	0.138228
MT	458	458_C_T	C	T	0.0017471	394261	-0.020351	0.158988	0.0163849	0.046653
MT	459	459_C_A	C	A	7.60971e-06	394233	-0.508903	2.51778	0.040854	0.0758138
MT	459	459_C_T	C	T	4.5867e-05	394249	1.07221	0.891302	1.44714	0.640189
MT	460	460_T_C	T	C	0.00336802	394297	-0.22568	0.1163	3.76556	1.28135
MT	461	461_C_T	C	T	1.38343e-05	394312	1.56064	0.544955	5.89133	1.81771
MT	462	462_C_T	C	T	0.0915305	394303	0.0338897	0.0614361	0.30429	0.23567
MT	463	463_C_T	C	T	5.70569e-05	394308	-0.521237	0.771066	0.456969	0.301861
MT	464	464_A_C	A	C	5.58024e-05	394248	0.750264	0.796567	0.887122	0.4606
MT	464	464_A_G	A	G	5.77348e-05	394251	-0.545571	0.798469	0.466859	0.30589
MT	464	464_A_T	A	T	8.39117e-05	394260	0.681045	0.772763	0.776709	0.422336
MT	466	466_T_C	T	C	0.000909288	394293	-0.427011	0.221999	3.69977	1.26424
MT	467	467_C_T	C	T	8.30921e-05	394309	-0.529967	0.732008	0.524162	0.328761
MT	468	468_C_T	C	T	6.60824e-05	394311	-0.514013	0.915535	0.315209	0.240709
MT	469	469_C_A	C	A	3.45589e-05	394080	1.99935	1.1242	3.16292	1.12304
MT	469	469_C_T	C	T	0.000580783	394295	-0.197785	0.283201	0.487749	0.314318
MT	470	470_A_G	A	G	8.98534e-06	394309	-0.541108	1.77552	0.0928787	0.118873
MT	471	471_T_C	T	C	0.000553023	394304	-0.0225541	0.285964	0.00622055	0.0281975
MT	472	472_A_G	A	G	6.37696e-05	394310	-0.517132	0.80831	0.409304	0.282061
MT	473	473_C_T	C	T	2.28246e-05	394312	1.37072	0.500292	4.99716	1.59535
MT	474	474_T_C	T	C	2.28246e-05	394312	-0.503635	2.31354	0.0473888	0.0821423
MT	475	475_A_G	A	G	4.43992e-05	394309	-0.526634	1.29777	0.164672	0.164378
MT	477	477_T_C	T	C	0.0288785	394309	0.0100514	0.0394981	0.0647594	0.0973849
MT	478	478_A_G	A	G	6.80171e-06	394309	-0.576639	3.40868	0.0286178	0.0626504
MT	479	479_A_G	A	G	0.000116243	394295	1.16399	0.649285	3.21386	1.13658
MT	479	479_A_T	A	T	4.05819e-05	394264	-0.515428	1.11177	0.214933	0.191838
MT	480	480_T_C	T	C	0.000174521	394302	-0.0371865	0.505411	0.00541354	0.0262502
MT	481	481_C_T	C	T	8.1829e-05	394310	-0.534213	0.769862	0.481506	0.311811
MT	482	482_T_C	T	C	0.0134038	394299	0.0909258	0.0593514	2.347	0.901272
MT	482	482_T_G	T	G	1.14501e-05	388994	-0.53864	1.54921	0.120886	0.137823
MT	483	483_C_A	C	A	2.28294e-05	394228	-0.512824	1.373	0.139506	0.149493
MT	483	483_C_T	C	T	0.000201463	394301	0.330331	0.461678	0.511943	0.323948
MT	484	484_A_G	A	G	7.17258e-05	394223	0.625946	0.758961	0.680196	0.387726
MT	485	485_T_C	T	C	0.000947435	394309	-0.00950791	0.206513	0.0021197	0.0162483
MT	486	486_C_T	C	T	7.6083e-06	394306	-0.503559	3.93459	0.0163795	0.046645
MT	487	487_A_G	A	G	0.000103718	394311	0.209667	0.604237	0.120405	0.137513
MT	488	488_A_G	A	G	0.000190206	394310	-0.515881	0.515381	1.00194	0.499158
MT	489	489_T_C	T	C	0.112162	394304	0.0427922	0.0679049	0.397126	0.276891
MT	490	490_A_AT	A	AT	0.000101463	394232	0.181686	0.593836	0.093607	0.119392
MT	490	490_A_G	A	G	5.24874e-06	394196	-0.830503	4.36737	0.0361612	0.0709987
MT	490	490_A_T	A	T	0.000116681	394238	0.24034	0.615024	0.152711	0.157417
MT	491	491_C_T	C	T	0.000223751	394309	-0.0809877	0.468074	0.0299371	0.0641739
MT	493	493_AC_A	AC	A	0.0112057	392722	0.00543913	0.0683078	0.00634043	0.0284764
MT	493	493_A_G	A	G	0.000305657	388442	0.869077	0.373056	5.4271	1.70275
MT	494	494_C_A	C	A	4.58862e-05	394302	-0.527744	1.11966	0.222166	0.195592
MT	494	494_C_T	C	T	3.78912e-06	394284	-0.611658	1.52262	0.161374	0.162478
MT	495	495_C_T	C	T	7.60819e-06	394312	-0.518449	2.11494	0.060092	0.0934761
MT	496	496_C_T	C	T	0.000697667	394307	0.377724	0.255276	2.18943	0.857107
MT	497	497_C_A	C	A	1.34778e-05	375356	-0.520212	2.46081	0.0446895	0.0795761
MT	497	497_C_T	C	T	0.0480526	394301	-0.00906634	0.0510954	0.0314847	0.0659243
MT	498	498_C_A	C	A	3.4928e-05	394297	1.56928	1.02262	2.3549	0.903472
MT	498	498_C_T	C	T	2.71598e-05	394296	1.84366	1.18279	2.42967	0.924241
MT	499	499_G_A	G	A	0.0233109	394241	0.0344768	0.133192	0.0670034	0.0992229
MT	499	499_G_C	G	C	1.29862e-05	385024	-0.508023	1.99072	0.065125	0.097686
MT	500	500_C_T	C	T	1.108e-05	394312	-0.546058	2.38483	0.0524279	0.0867738
MT	501	501_C_T	C	T	1.30126e-05	394312	-0.528674	1.60991	0.107838	0.129234
MT	502	502_C_T	C	T	8.13355e-05	394305	-0.534962	0.751559	0.506664	0.321858
MT	503	503_A_G	A	G	9.3679e-05	394293	-0.524272	0.77223	0.460913	0.303471
MT	504	504_T_C	T	C	0.000213093	394265	-0.100067	0.463706	0.0465687	0.0813693
MT	505	505_C_T	C	T	6.59393e-05	394302	0.951945	0.856049	1.23659	0.574909
MT	507	507_T_C	T	C	0.000844457	394270	0.159506	0.221547	0.518352	0.326477
MT	508	508_A_G	A	G	0.0122738	394297	0.121188	0.21387	0.321082	0.243396
MT	509	509_C_T	C	T	4.92151e-05	394311	-0.0214627	0.960702	0.000499106	0.00781059
MT	510	510_C_T	C	T	0.000124544	394312	0.194848	0.597019	0.106516	0.128342
MT	511	511_C_T	C	T	6.01786e-05	394309	-0.51918	0.935014	0.308319	0.237536
MT	512	512_AAC_A	AAC	A	2.78307e-05	393556	-0.094821	1.8161	0.00272603	0.0184712
MT	512	512_AGC_A	AGC	A	0.000686243	393786	0.334516	0.247538	1.82621	0.75307
MT	512	512_A_AAC	A	AAC	1.81833e-05	393547	-0.865167	2.60365	0.110417	0.130962
MT	512	512_A_AGC	A	AGC	3.24503e-06	393518	7.7644	7.71829	1.01198	0.502479
MT	512	512_A_C	A	C	6.09851e-05	393539	-0.512851	0.974957	0.276701	0.222666
MT	512	512_A_G	A	G	0.000119906	393565	-0.470203	0.586429	0.642896	0.374005
MT	513	513_GCA_G	GCA	G	0.0674779	347610	0.00765412	0.0288319	0.0704763	0.102019
MT	513	513_G_A	G	A	0.0155082	328101	-0.060015	0.0936437	0.410736	0.282666
MT	513	513_G_C	G	C	8.43773e-06	322955	-0.681307	3.92819	0.0300817	0.0643391
MT	513	513_G_GCA	G	GCA	0.0434631	339401	0.0216721	0.0367442	0.347875	0.255458
MT	514	514_C_T	C	T	0.000108511	394300	0.263086	0.626329	0.176437	0.171048
MT	515	515_ACA_A	ACA	A	1.79012e-05	393883	-1.53726	2.55889	0.360905	0.261216
MT	515	515_A_ACA	A	ACA	2.91275e-05	393920	3.22652	2.44244	1.7451	0.729335
MT	515	515_A_C	A	C	3.33866e-05	393870	-0.509654	1.3732	0.137748	0.148418
MT	515	515_A_G	A	G	2.68513e-05	393872	-0.623746	1.12879	0.305342	0.236159
MT	515	515_A_T	A	T	4.82387e-05	393875	-0.513449	1.00689	0.260033	0.214601
MT	515	515_G_GCA	G	GCA	0.000165852	394081	0.496737	0.818795	0.368046	0.264344
MT	516	516_C_T	C	T	0.00154739	394306	-0.0421097	0.173063	0.0592049	0.0927192
MT	517	517_A_G	A	G	0.000208408	393623	-0.523165	0.46655	1.25743	0.581468
MT	517	517_A_T	A	T	0.00171292	394212	0.385943	0.159218	5.87578	1.81387
MT	518	518_C_T	C	T	0.000276723	394311	-0.176037	0.415902	0.179153	0.172565
MT	519	519_A_G	A	G	0.000131782	394309	-0.52765	0.538132	0.96142	0.485679
MT	520	520_C_T	C	T	8.86613e-06	394310	-0.689026	2.12359	0.105276	0.127501
MT	521	521_A_G	A	G	0.0001987	394312	-0.516311	0.474319	1.1849	0.558523
MT	522	522_C_T	C	T	1.36719e-05	394311	-0.652319	2.8162	0.0536529	0.0878712
MT	523	523_A_ACG	A	ACG	0.000139493	394286	-0.0543616	0.485737	0.0125251	0.0405339
MT	523	523_A_G	A	G	1.83793e-05	394247	-0.632017	1.84744	0.117035	0.135327
MT	525	525_C_T	C	T	7.60821e-06	394311	-0.511916	2.3065	0.0492595	0.0838847
MT	526	526_G_A	G	A	1.11412e-05	394304	-0.586253	2.67378	0.0480751	0.0827849
MT	529	529_G_A	G	A	2.03141e-05	394305	-0.759361	1.50795	0.253585	0.211434
MT	531	531_T_C	T	C	3.95119e-06	394307	9.79562	8.27245	1.40215	0.626419
MT	532	532_A_G	A	G	0.000275004	394310	0.0631856	0.382731	0.0272551	0.0610441
MT	533	533_A_G	A	G	0.000907679	394297	0.339051	0.217202	2.43671	0.926191
MT	534	534_C_T	C	T	0.000104725	394310	-0.435517	0.700076	0.387008	0.272559
MT	535	535_C_A	C	A	1.0145e-05	394283	-0.508962	2.14841	0.0561224	0.090052
MT	535	535_C_T	C	T	6.97931e-05	394308	-0.518545	0.82774	0.39245	0.274894
MT	537	537_C_G	C	G	7.60859e-05	394291	-0.518967	0.734624	0.499057	0.318836
MT	537	537_C_T	C	T	3.65782e-05	394278	-0.349941	0.983425	0.126622	0.141486
MT	538	538_A_C	A	C	6.2631e-05	394293	0.74568	0.79962	0.869635	0.454623
MT	538	538_A_G	A	G	1.39904e-05	394272	-0.550416	1.85165	0.0883619	0.115618
MT	538	538_A_T	A	T	6.72386e-06	394268	-0.631214	2.72007	0.0538511	0.0880477
MT	539	539_T_C	T	C	3.98978e-05	390998	-0.566966	1.09029	0.270417	0.219645
MT	544	544_C_T	C	T	3.77066e-05	394308	-0.611858	1.24721	0.240669	0.205008
MT	545	545_G_A	G	A	8.16784e-05	394303	0.834465	0.838583	0.990202	0.495267
MT	546	546_A_G	A	G	1.52164e-05	394311	-0.503438	3.10015	0.026371	0.0599831
MT	547	547_A_G	A	G	7.72158e-05	394272	-0.5334	0.972589	0.300779	0.234038
MT	547	547_A_T	A	T	0.000101452	394277	-0.520629	0.709103	0.539061	0.334586
MT	548	548_C_T	C	T	0.000130228	394302	0.621853	0.538145	1.33529	0.605784
MT	549	549_C_T	C	T	0.000614075	394307	0.393422	0.27621	2.02879	0.811513
MT	550	550_A_G	A	G	7.86688e-05	394311	-0.5194	0.780403	0.442962	0.29611
MT	551	551_A_G	A	G	4.79855e-05	394307	-0.537447	0.961534	0.312422	0.239429
MT	552	552_C_A	C	A	0.000177542	394274	0.0560658	0.532286	0.0110944	0.0380505
MT	552	552_C_G	C	G	6.34149e-05	394229	-0.513013	0.813096	0.398084	0.2773
MT	552	552_C_T	C	T	3.28068e-05	394217	-0.511322	1.30703	0.153044	0.157613
MT	553	553_C_T	C	T	2.01186e-05	394310	-0.629431	1.49963	0.176167	0.170897
MT	556	556_A_G	A	G	5.29018e-06	394304	4.25122	1.34453	13.7532	3.68098
MT	560	560_C_T	C	T	3.1894e-05	394306	1.6718	0.979621	2.9124	1.05601
MT	565	565_A_AT	A	AT	2.28259e-05	394289	-0.507044	1.61218	0.0989155	0.123127
MT	567	567_AC_A	AC	A	0.000262446	379336	0.76865	0.727722	1.11564	0.536319
MT	567	567_A_AC	A	AC	0.00436166	381723	0.155465	0.114428	1.84585	0.758785
MT	567	567_A_ACC	A	ACC	0.00193978	379950	0.0562272	0.170112	0.10925	0.130182
MT	567	567_A_G	A	G	0.000125087	379057	-0.383536	0.579749	0.437656	0.293917
MT	568	568_C_CC	C	CC	1.64605e-05	388931	4.51768	1.84861	5.50717	1.72265
MT	568	568_C_T	C	T	6.81457e-05	388902	-0.518312	0.794748	0.425328	0.288792
MT	569	569_C_A	C	A	3.06155e-05	391958	-0.524227	1.01348	0.267552	0.21826
MT	569	569_C_T	C	T	0.000105982	391991	-0.535568	0.734611	0.531513	0.331641
MT	570	570_C_T	C	T	1.49414e-05	394137	-0.639747	2.11213	0.0917435	0.118061
MT	571	571_C_A	C	A	3.29923e-05	394031	-0.514456	1.10912	0.215148	0.19195
MT	571	571_C_T	C	T	0.000599007	394259	-0.391561	0.261595	2.24047	0.871471
MT	572	572_C_A	C	A	1.77554e-05	394247	-0.510852	1.56958	0.105931	0.127946
MT	572	572_C_T	C	T	8.69394e-05	394275	0.506045	0.716639	0.498628	0.318665
MT	573	573_C_T	C	T	1.77529e-05	394301	-0.53648	1.08132	0.24615	0.207749
MT	574	574_A_C	A	C	0.000704701	394228	0.363821	0.25271	2.07267	0.824027
MT	574	574_A_G	A	G	0.000130812	394015	0.735772	0.564324	1.69992	0.716026
MT	575	575_C_T	C	T	0.00148111	394311	0.0530966	0.162348	0.106964	0.128645
MT	576	576_A_C	A	C	5.83314e-05	394299	-0.534211	0.7497	0.507752	0.322289
MT	576	576_A_G	A	G	1.55903e-05	394284	-0.516699	1.9335	0.0714146	0.102764
MT	589	589_T_TA	T	TA	1.86405e-05	394304	-0.530597	1.76692	0.090177	0.116934
MT	591	591_C_T	C	T	7.735e-06	394310	-0.776555	2.51555	0.0952972	0.12059
MT	592	592_C_T	C	T	0.000156163	394312	0.0901445	0.556545	0.0262348	0.0598183
MT	593	593_T_C	T	C	0.00266502	394268	-0.162535	0.129571	1.57354	0.678413
MT	593	593_T_G	T	G	2.45414e-05	393172	-0.531209	1.39869	0.144241	0.152365
MT	593	593_T_TC	T	TC	2.28908e-05	393171	-0.522666	1.37158	0.145214	0.152951
MT	594	594_C_T	C	T	1.66037e-05	394309	-0.57672	2.00533	0.0827105	0.111451
MT	595	595_C_A	C	A	9.5166e-05	394290	-0.51863	0.699816	0.549221	0.338532
MT	595	595_C_T	C	T	4.76346e-05	394272	1.62434	1.03489	2.46356	0.93362
MT	596	596_T_C	T	C	0.000288963	394307	0.043015	0.379075	0.0128762	0.0411232
MT	597	597_C_CT	C	CT	2.3933e-05	394266	-0.564666	1.19894	0.221816	0.195411
MT	597	597_C_T	C	T	7.37539e-05	394284	-0.519452	0.799366	0.422279	0.287517
MT	605	605_T_C	T	C	2.51327e-06	394306	-3.39203	10.191	0.110786	0.131208
MT	606	606_A_G	A	G	0.000442209	394309	0.178335	0.295906	0.363217	0.262231
MT	608	608_A_G	A	G	3.90299e-06	394306	-4.52539	9.06734	0.249087	0.209209
MT	614	614_A_G	A	G	6.82705e-06	394312	-0.587265	2.65383	0.0489692	0.0836162
MT	616	616_T_C	T	C	4.06791e-06	394307	-3.35471	9.3227	0.129487	0.143292
MT	619	619_T_C	T	C	0.000102069	394312	-0.537459	0.680515	0.623758	0.366881
MT	621	621_A_G	A	G	5.05361e-05	394312	-0.515315	0.988233	0.27191	0.220365
MT	622	622_G_A	G	A	7.75801e-06	394305	-2.74559	5.77908	0.225711	0.197416
MT	627	627_G_A	G	A	8.76235e-06	394306	5.27026	5.84088	0.814154	0.435458
MT	628	628_C_A	C	A	7.6084e-06	394301	-0.504751	3.17606	0.0252568	0.0586233
MT	628	628_C_T	C	T	1.19628e-05	394308	-0.608662	2.05438	0.0877792	0.115193
MT	629	629_T_C	T	C	0.000893171	394305	-0.20788	0.229774	0.81851	0.436975
MT	629	629_T_G	T	G	6.86137e-06	393945	-0.560642	1.73014	0.105005	0.127317
MT	630	630_C_T	C	T	1.67254e-05	394311	-0.618206	1.87988	0.108144	0.12944
MT	632	632_C_T	C	T	7.32163e-06	394310	-0.635376	3.0102	0.0445523	0.079444
MT	633	633_A_G	A	G	1.64236e-05	394311	-0.571099	1.77913	0.10304	0.125976
MT	634	634_T_C	T	C	0.000104847	394309	-0.546198	0.675605	0.653604	0.377965
MT	635	635_C_T	C	T	0.000113365	394312	0.333871	0.654385	0.26031	0.214736
MT	636	636_A_G	A	G	0.000763468	394306	-0.0236581	0.249203	0.00901264	0.0341558
MT	644	644_A_G	A	G	0.000522581	394312	0.280487	0.280949	0.996716	0.497427
MT	648	648_A_G	A	G	1.18586e-05	394312	-0.57873	1.35196	0.183242	0.174833
MT	650	650_T_C	T	C	5.29277e-05	394312	0.892484	1.09471	0.66467	0.38204
MT	653	653_G_A	G	A	3.96391e-06	394312	8.00114	2.68745	14.5589	3.86695
MT	654	654_T_C	T	C	3.74321e-06	394309	-4.34844	7.66659	0.321709	0.243682
MT	656	656_T_C	T	C	3.84137e-05	394312	1.45902	0.994902	2.15061	0.846144
MT	657	657_G_A	G	A	4.48874e-06	394311	-4.29887	7.49643	0.328851	0.246926
MT	658	658_G_A	G	A	2.69581e-06	394311	-2.70862	11.1159	0.0593753	0.092865
MT	659	659_T_C	T	C	1.73873e-05	394311	-0.79205	1.99516	0.157598	0.160284
MT	662	662_T_C	T	C	8.13214e-05	394312	0.474323	0.705397	0.452148	0.299888
MT	663	663_A_G	A	G	0.00135889	394310	0.185022	0.19604	0.890746	0.461835
MT	664	664_G_A	G	A	3.55047e-06	394312	-2.11211	5.38199	0.15401	0.158182
MT	669	669_T_C	T	C	0.00118884	394311	0.106446	0.212168	0.251707	0.210507
MT	675	675_A_G	A	G	1.58807e-05	394311	-0.619933	1.50689	0.169249	0.166993
MT	676	676_G_A	G	A	1.42122e-05	394308	0.146245	2.01632	0.0052607	0.0258663
MT	678	678_T_C	T	C	7.28031e-05	394310	-0.575019	0.750661	0.586781	0.352943
MT	679	679_C_A	C	A	1.73509e-05	394274	-0.561563	1.80357	0.0969461	0.121751
MT	679	679_C_T	C	T	9.1929e-05	394304	-0.520639	0.799065	0.424531	0.288459
MT	680	680_T_C	T	C	2.9109e-05	394311	-0.632175	1.648	0.14715	0.154112
MT	681	681_T_C	T	C	2.83125e-05	394312	1.32303	0.496632	4.73436	1.52921
MT	684	684_T_C	T	C	1.5716e-05	394312	3.00789	1.40783	4.56484	1.48632
MT	686	686_A_G	A	G	6.93874e-06	394311	-0.833722	4.34121	0.0368825	0.0717555
MT	689	689_T_C	T	C	4.86719e-05	394312	1.15813	0.37281	6.44235	1.95299
MT	704	704_T_C	T	C	4.43037e-06	394312	-3.9813	8.74055	0.207478	0.187922
MT	709	709_G_A	G	A	0.147921	394279	0.0308246	0.0422172	0.533112	0.332265
MT	709	709_G_C	G	C	6.92314e-05	335657	0.804466	0.813832	0.977115	0.490916
MT	710	710_T_C	T	C	0.00100698	394312	-0.0198987	0.260727	0.00582473	0.0272583
MT	711	711_T_C	T	C	0.000172866	394311	-0.535134	0.445936	1.44006	0.638027
MT	712	712_C_A	C	A	2.28246e-05	394312	-0.507884	1.59053	0.101963	0.125236
MT	714	714_A_G	A	G	0.000192875	394312	0.762301	0.461596	2.72728	1.00592
MT	719	719_GT_G	GT	G	7.60881e-06	394280	-0.512219	2.01697	0.0644928	0.0971648
MT	719	719_G_A	G	A	4.82009e-05	394309	-0.555143	1.13917	0.237484	0.203405
MT	720	720_T_C	T	C	6.7444e-05	394312	-0.561802	0.755456	0.553031	0.340006
MT	721	721_T_A	T	A	1.01506e-05	394066	-0.504945	2.59044	0.0379964	0.0729119
MT	721	721_T_C	T	C	0.000568801	394305	0.0815904	0.270286	0.0911237	0.117616
MT	722	722_C_T	C	T	0.000330634	394312	-0.237162	0.375439	0.399036	0.277706
MT	723	723_A_C	A	C	0.00196746	392490	-0.0398623	0.155793	0.0654677	0.0979678
MT	723	723_A_G	A	G	0.00455139	393526	0.131213	0.100343	1.70996	0.718987
MT	723	723_A_T	A	T	9.57324e-06	391720	-0.69457	3.06063	0.0515005	0.085936
MT	727	727_T_C	T	C	3.40079e-06	394312	-4.28484	12.4498	0.118452	0.13625
MT	729	729_T_C	T	C	0.000157688	394311	-0.00947434	0.515472	0.000337822	0.00641575
MT	731	731_A_G	A	G	5.87602e-06	394312	-0.619293	4.52602	0.0187223	0.0500416
MT	732	732_A_G	A	G	0.000448176	394312	0.520154	0.294885	3.11142	1.10933
MT	735	735_A_G	A	G	0.000243838	394311	-0.524361	0.417825	1.57497	0.678844
MT	736	736_C_T	C	T	8.48824e-06	394312	-0.673353	3.10149	0.0471351	0.0819038
MT	737	737_C_T	C	T	1.60584e-05	394312	3.57906	1.43833	6.19182	1.89163
MT	738	738_A_C	A	C	7.67838e-05	394289	1.95139	0.784817	6.18233	1.8893
MT	738	738_A_G	A	G	5.32187e-05	394279	-0.510816	1.08592	0.221278	0.195133
MT	739	739_C_T	C	T	0.000590094	394312	-0.0408229	0.282646	0.0208603	0.0529782
MT	740	740_G_A	G	A	6.90825e-06	394311	-0.638448	2.06829	0.0952859	0.120582
MT	742	742_T_C	T	C	0.000486567	394310	-0.330395	0.312513	1.11772	0.536989
MT	743	743_C_T	C	T	4.56491e-05	394312	-0.511452	1.02177	0.250556	0.209937
MT	745	745_A_AT	A	AT	2.93373e-05	393561	-0.557935	0.958905	0.338545	0.251293
MT	745	745_A_G	A	G	0.0018768	394288	0.122767	0.161938	0.574727	0.348347
MT	746	746_A_G	A	G	5.8573e-05	394311	2.29762	0.894067	6.60415	1.9925
MT	747	747_A_G	A	G	3.20034e-06	394312	-3.48776	9.6229	0.131366	0.144469
MT	748	748_G_A	G	A	8.21101e-05	394312	0.0169436	0.820498	0.000426437	0.00721479
MT	749	749_G_A	G	A	0.000104907	394312	-0.534646	0.78459	0.464352	0.304871
MT	750	750_A_G	A	G	0.982886	394312	0.0344582	0.0514684	0.448234	0.298281
MT	751	751_A_G	A	G	0.000808173	394141	0.055878	0.219062	0.0650653	0.0976369
MT	751	751_A_T	A	T	0.000428003	393986	-0.106276	0.321219	0.109462	0.130324
MT	752	752_C_A	C	A	<6.34017311208665e-07	394311	-6.53201	27.1754	0.0577753	0.0914896
MT	752	752_C_T	C	T	1.04235e-06	394311	-1.2283	12.5264	0.00961511	0.0353222
MT	756	756_C_T	C	T	1.71919e-05	394312	-0.537904	1.85066	0.08448	0.112768
MT	761	761_A_G	A	G	2.5343e-05	394311	-0.552809	1.28212	0.185907	0.176301
MT	764	764_A_G	A	G	2.55533e-05	394312	-0.536408	1.43866	0.139019	0.149195
MT	769	769_G_A	G	A	0.00211558	394309	0.306809	0.196182	2.44579	0.928706
MT	770	770_C_T	C	T	6.36178e-05	394308	-0.516799	0.766105	0.455058	0.30108
MT	772	772_A_G	A	G	1.27057e-05	394312	-0.708758	2.69849	0.0689849	0.100825
MT	777	777_G_A	G	A	1.30531e-05	394312	-0.107855	2.4831	0.00188665	0.0153133
MT	779	779_T_C	T	C	2.5106e-06	394312	-5.66042	16.3064	0.120499	0.137574
MT	783	783_A_G	A	G	2.26039e-05	394312	-0.511732	1.82369	0.0787372	0.108454
MT	786	786_G_A	G	A	3.72291e-06	394312	-1.80901	4.27814	0.178802	0.172369
MT	788	788_T_C	T	C	8.99338e-05	394312	-0.527732	0.782504	0.454836	0.300989
MT	789	789_T_A	T	A	5.07774e-06	393876	-0.508523	2.91607	0.0304107	0.0647137
MT	789	789_T_C	T	C	0.00105334	394307	-0.0598612	0.197373	0.091985	0.118234
MT	791	791_G_A	G	A	5.86085e-06	394312	-2.91982	5.43666	0.288434	0.228247
MT	792	792_C_CT	C	CT	1.01444e-05	394306	-0.518699	1.8252	0.0807627	0.109989
MT	793	793_C_T	C	T	9.08143e-05	394310	-0.122607	0.69948	0.0307242	0.0650689
MT	794	794_T_A	T	A	0.000201136	394245	-0.117563	0.445895	0.0695148	0.10125
MT	794	794_T_C	T	C	0.000137422	394232	0.976594	0.61353	2.53371	0.952966
MT	795	795_A_G	A	G	0.000155215	394312	0.532175	0.499331	1.13588	0.542838
MT	796	796_G_A	G	A	1.15924e-05	394311	-0.123525	2.90134	0.00181264	0.0150048
MT	799	799_A_AC	A	AC	7.87959e-06	394309	-4.6359	6.27029	0.546628	0.337527
MT	801	801_A_AC	A	AC	2.31124e-06	394165	-1.59599	5.31042	0.0903235	0.11704
MT	801	801_A_C	A	C	7.86425e-05	394189	-0.516352	0.673984	0.586937	0.353002
MT	801	801_A_G	A	G	0.000276925	394273	-0.15944	0.427509	0.139092	0.14924
MT	806	806_C_T	C	T	1.58098e-05	394312	-0.527702	1.33373	0.156545	0.15967
MT	807	807_A_G	A	G	1.98069e-06	394310	18.9394	11.8258	2.56492	0.961546
MT	808	808_C_T	C	T	1.16304e-05	394312	-0.617346	2.52946	0.0595664	0.0930282
MT	809	809_G_A	G	A	1.86389e-06	394312	24.5548	13.5151	3.30089	1.15963
MT	810	810_G_A	G	A	3.56317e-06	394312	0.141898	2.9833	0.00226235	0.0167962
MT	811	811_G_A	G	A	8.17884e-06	394311	-2.35505	4.08145	0.332943	0.248774
MT	813	813_A_G	A	G	0.000858348	394312	-0.138293	0.234951	0.346454	0.254826
MT	814	814_A_G	A	G	2.3737e-06	394311	11.1812	4.55133	9.76217	2.74924
MT	822	822_G_A	G	A	2.57159e-06	394312	-3.03683	9.34471	0.105611	0.127729
MT	824	824_T_C	T	C	0.000192753	394312	0.841888	0.50669	2.76073	1.015
MT	825	825_T_A	T	A	0.000803952	394302	0.246552	0.335262	0.540815	0.335269
MT	825	825_T_C	T	C	5.73358e-06	393995	-0.889529	4.30022	0.0427898	0.0777305
MT	827	827_A_G	A	G	0.0019606	394312	0.00960237	0.148827	0.00416288	0.0229371
MT	839	839_A_G	A	G	2.85864e-05	394312	1.12618	0.913023	1.52143	0.662734
MT	845	845_A_G	A	G	2.02885e-05	394312	-0.525238	1.24077	0.179195	0.172588
MT	850	850_T_C	T	C	6.10304e-05	394312	0.762066	0.757398	1.01236	0.502604
MT	851	851_A_G	A	G	1.37735e-05	394311	-0.864365	3.24118	0.0711194	0.10253
MT	857	857_G_A	G	A	8.61014e-06	394312	-1.58458	3.82273	0.171822	0.168452
MT	859	859_T_C	T	C	4.01206e-06	394311	-3.38279	9.33022	0.131451	0.144522
MT	861	861_T_C	T	C	3.75835e-06	394312	-3.67736	8.0723	0.207529	0.187949
MT	862	862_A_G	A	G	4.52177e-06	394312	-1.47538	4.78654	0.0950092	0.120386
MT	866	866_A_G	A	G	4.98923e-05	394311	-0.215349	1.20611	0.0318794	0.0663646
MT	867	867_C_T	C	T	8.67259e-05	394311	-0.529755	0.63623	0.6933	0.392498
MT	868	868_C_T	C	T	5.49463e-05	394312	-0.516649	1.04058	0.246514	0.20793
MT	869	869_C_G	C	G	7.60979e-06	394229	-0.504605	3.17666	0.0252325	0.0585934
MT	869	869_C_T	C	T	0.00019848	394307	-0.179783	0.421032	0.182333	0.17433
MT	870	870_C_A	C	A	7.75966e-06	394217	0.259192	2.54984	0.0103328	0.0366683
MT	870	870_C_T	C	T	0.000220069	394308	0.928233	0.426318	4.74075	1.53082
MT	873	873_G_A	G	A	2.30272e-06	394311	-4.03504	11.8169	0.116597	0.135041
MT	879	879_T_C	T	C	4.03233e-06	394312	8.18023	2.71854	8.66318	2.48851
MT	883	883_T_C	T	C	3.79132e-06	394312	16.6228	9.98172	2.77329	1.01841
MT	884	884_T_C	T	C	1.87466e-05	394312	0.128055	1.83732	0.00485761	0.0248279
MT	895	895_C_A	C	A	1.04995e-05	394307	-0.544555	2.01123	0.0733098	0.104259
MT	895	895_C_T	C	T	8.12569e-06	394306	-0.547719	3.41531	0.0257191	0.0591906
MT	896	896_A_G	A	G	0.00320221	394312	-0.0073465	0.121103	0.00368	0.021533
MT	903	903_T_C	T	C	2.61973e-06	394312	-3.06523	13.1812	0.0540778	0.0882493
MT	904	904_C_T	C	T	7.60819e-06	394312	1.84039	0.646006	7.09847	2.11267
MT	906	906_C_T	C	T	1.34156e-06	394311	-2.26864	11.3706	0.0398074	0.0747613
MT	911	911_T_C	T	C	9.99217e-06	394312	-0.58139	1.90448	0.0931928	0.119097
MT	914	914_A_G	A	G	6.03841e-06	394311	-2.62165	5.49506	0.227617	0.198393
MT	921	921_T_C	T	C	1.39786e-05	394312	-0.820656	1.53079	0.287404	0.22776
MT	922	922_C_T	C	T	2.71207e-05	394311	0.838954	0.839477	0.998754	0.498103
MT	929	929_A_G	A	G	3.91827e-06	394310	-1.39064	6.26694	0.0492402	0.0838669
MT	930	930_G_A	G	A	0.0538279	394298	-0.0157509	0.0427787	0.135568	0.147076
MT	930	930_G_C	G	C	7.48435e-06	373044	-0.771229	3.67434	0.0440563	0.0789647
MT	930	930_G_T	G	T	1.58775e-05	373043	-0.517233	2.00425	0.0665995	0.0988939
MT	933	933_G_A	G	A	8.56177e-06	394312	0.329615	4.21867	0.00610468	0.0279256
MT	934	934_G_A	G	A	2.09228e-06	394312	-4.37473	12.7823	0.117135	0.135392
MT	941	941_G_A	G	A	6.25912e-06	394312	-0.877932	2.91046	0.090991	0.11752
MT	942	942_A_G	A	G	0.000633925	394312	-0.0982155	0.265335	0.137016	0.147968
MT	951	951_G_A	G	A	0.00705079	394308	-0.180639	0.0782732	5.32596	1.67757
MT	953	953_T_C	T	C	4.0189e-05	394311	-0.561023	0.992319	0.319639	0.242737
MT	954	954_C_T	C	T	5.39927e-06	394312	-0.744308	2.99841	0.0616201	0.0947692
MT	955	955_ACC_A	ACC	A	2.21996e-05	389601	-0.636493	1.97566	0.103791	0.12649
MT	955	955_AC_A	AC	A	0.000500056	389845	0.48125	0.291956	2.7171	1.00315
MT	955	955_A_AC	A	AC	0.00548662	391843	0.064412	0.0932397	0.477234	0.31009
MT	955	955_A_ACC	A	ACC	0.000205403	389727	-0.0980577	0.482022	0.0413838	0.0763421
MT	955	955_A_G	A	G	8.60633e-06	389600	-0.73727	3.41745	0.0465424	0.0813445
MT	956	956_C_CC	C	CC	1.09358e-05	393380	-2.39752	4.5144	0.282048	0.225219
MT	956	956_C_T	C	T	0.000135592	393416	-0.536211	0.553934	0.937037	0.477502
MT	957	957_C_T	C	T	1.2405e-05	393713	-0.535802	1.52641	0.123216	0.13932
MT	958	958_C_T	C	T	8.01286e-05	394241	-0.519609	0.733828	0.501378	0.319759
MT	959	959_C_T	C	T	0.000110152	394302	-0.551279	0.621496	0.786802	0.425889
MT	960	960_CT_C	CT	C	1.16471e-05	394262	-0.585343	1.30668	0.20067	0.184302
MT	960	960_C_T	C	T	4.0543e-05	394272	-0.534399	0.996652	0.287504	0.227807
MT	961	961_T_C	T	C	0.00562443	389375	0.0813559	0.0941031	0.747429	0.411962
MT	961	961_T_G	T	G	0.0123324	392006	0.0137534	0.0601889	0.0522142	0.0865813
MT	962	962_C_A	C	A	1.25772e-05	394284	-0.539433	1.79353	0.0904599	0.117138
MT	962	962_C_T	C	T	5.70624e-05	394306	-0.355122	0.873155	0.165414	0.164804
MT	965	965_C_T	C	T	1.79579e-05	394311	1.3596	0.522604	4.82828	1.5529
MT	974	974_T_C	T	C	2.26727e-06	394312	5.85781	10.391	0.317802	0.241897
MT	978	978_A_G	A	G	<6.34022134980776e-07	394308	-8.92282	50.2562	0.0315228	0.0659669
MT	979	979_C_T	C	T	0.00123108	394312	-0.116996	0.19205	0.37112	0.265685
MT	980	980_T_C	T	C	0.00142097	394307	-0.00193651	0.172989	0.000125314	0.00389639
MT	982	982_A_G	A	G	9.82487e-06	394308	-0.769608	2.4541	0.0983455	0.12273
MT	983	983_C_T	C	T	5.19566e-05	394309	-0.541949	0.932351	0.337876	0.250993
MT	986	986_G_C	G	C	0.000167383	394306	0.05663	0.533094	0.0112846	0.0383888
MT	988	988_G_A	G	A	0.000734017	394311	-0.000419775	0.229342	3.35017e-06	0.00063471
MT	989	989_T_C	T	C	3.12952e-06	394312	-2.27761	9.84024	0.053573	0.0877999
MT	990	990_T_C	T	C	0.0002551	394312	-0.123503	0.449025	0.0756506	0.106083
MT	992	992_TA_T	TA	T	5.5844e-06	394312	4.2697	1.71618	11.6483	3.19206
MT	994	994_A_G	A	G	5.98029e-05	394312	0.714184	0.785701	0.826239	0.43966
MT	998	998_A_G	A	G	0.000250363	394311	-0.182096	0.408541	0.198668	0.18323
MT	1000	1000_T_C	T	C	3.90309e-06	394303	5.30819	8.81098	0.362948	0.262113
MT	1000	1000_T_G	T	G	2.02893e-05	394297	-0.506166	1.91471	0.0698844	0.101546
MT	1005	1005_T_C	T	C	0.000973333	394312	-0.101344	0.207725	0.238025	0.203678
MT	1006	1006_T_C	T	C	0.000122789	394312	-0.525165	0.563441	0.868751	0.45432
MT	1007	1007_G_A	G	A	0.000975427	394296	0.0510793	0.217471	0.0551679	0.0892139
MT	1007	1007_G_C	G	C	4.06193e-05	393901	-0.513638	0.993197	0.26745	0.218211
MT	1008	1008_A_G	A	G	1.73163e-05	394310	-0.567306	1.52658	0.1381	0.148633
MT	1009	1009_C_T	C	T	0.000280065	394312	-0.51354	0.393671	1.7017	0.71655
MT	1014	1014_A_G	A	G	5.10283e-05	394311	-0.5143	0.96785	0.282368	0.225371
MT	1016	1016_T_C	T	C	1.16154e-06	394312	-4.04051	14.7248	0.0752965	0.105808
MT	1018	1018_G_A	G	A	0.00203678	394311	0.219049	0.200441	1.19429	0.561512
MT	1019	1019_A_G	A	G	3.17211e-05	394309	2.21875	1.14478	3.75638	1.27896
MT	1027	1027_A_G	A	G	0.000200481	394312	0.705747	0.252249	5.56288	1.73648
MT	1031	1031_G_A	G	A	7.93301e-06	394312	6.45583	1.8594	8.3821	2.42144
MT	1037	1037_A_G	A	G	8.79258e-06	394311	-0.846104	2.75347	0.0944251	0.119973
MT	1038	1038_C_T	C	T	3.23526e-05	394312	0.985726	1.10302	0.798624	0.430035
MT	1039	1039_A_C	A	C	0.000154701	394309	-0.518479	0.472346	1.20487	0.564873
MT	1040	1040_T_C	T	C	0.000165985	394312	0.0637761	0.546014	0.0136429	0.042385
MT	1041	1041_A_G	A	G	0.000273461	394312	0.535884	0.419478	1.63201	0.695887
MT	1042	1042_T_C	T	C	9.4646e-06	394311	2.14109	3.55927	0.361868	0.261639
MT	1047	1047_A_G	A	G	2.52719e-05	394312	1.53922	0.530645	5.67803	1.76501
MT	1048	1048_C_T	C	T	0.000262176	394312	-0.494058	0.41718	1.40252	0.626532
MT	1053	1053_A_G	A	G	0.00010263	394310	-0.593716	0.583781	1.03433	0.509838
MT	1063	1063_A_G	A	G	1.88861e-05	394311	2.97655	1.33703	4.95615	1.58506
MT	1079	1079_G_A	G	A	1.75732e-06	394312	-3.99307	10.6109	0.141614	0.150776
MT	1081	1081_T_C	T	C	2.41179e-06	394309	-5.06646	17.8091	0.0809328	0.110117
MT	1081	1081_T_G	T	G	7.60838e-06	394302	-0.507256	2.75913	0.0337995	0.0684741
MT	1082	1082_A_G	A	G	9.55799e-06	394312	5.79621	2.31315	5.08653	1.61776
MT	1095	1095_T_C	T	C	0.00045694	394312	0.731868	0.29975	5.96139	1.83498
MT	1097	1097_G_A	G	A	3.13463e-06	394312	19.3003	7.50248	6.61788	1.99585
MT	1104	1104_A_G	A	G	3.42873e-06	394312	-3.46497	9.89721	0.122567	0.138904
MT	1106	1106_C_T	C	T	7.32314e-05	394312	-0.516084	0.749351	0.474319	0.308912
MT	1107	1107_T_C	T	C	1.83866e-06	394312	-3.59868	10.2343	0.123644	0.139593
MT	1116	1116_A_G	A	G	0.000146328	394312	-0.51299	0.618399	0.688146	0.390624
MT	1117	1117_A_G	A	G	5.02697e-05	394312	0.537109	1.00654	0.284751	0.226503
MT	1118	1118_A_G	A	G	5.65189e-05	394310	-0.554708	0.857389	0.418574	0.285964
MT	1119	1119_T_A	T	A	1.29123e-05	394275	-0.606084	0.987064	0.37703	0.268252
MT	1119	1119_T_C	T	C	5.98266e-05	394306	-0.600451	0.906968	0.438301	0.294184
MT	1120	1120_C_A	C	A	2.12878e-05	394028	-0.539942	1.39558	0.149686	0.155625
MT	1120	1120_C_T	C	T	0.000704547	394303	0.00774483	0.256067	0.000914781	0.0106074
MT	1147	1147_G_A	G	A	4.07289e-06	394312	-2.50724	6.76844	0.137219	0.148093
MT	1149	1149_G_A	G	A	2.00088e-06	394312	24.7168	12.6967	3.78969	1.28761
MT	1154	1154_A_T	A	T	6.19286e-05	394309	0.544587	0.740533	0.540811	0.335267
MT	1163	1163_C_A	C	A	7.60821e-06	394311	-0.532756	1.74034	0.0937104	0.119465
MT	1169	1169_G_A	G	A	7.88218e-06	394311	7.04592	2.20327	7.75833	2.27193
MT	1170	1170_G_A	G	A	2.84031e-06	394311	8.88461	5.43249	2.67473	0.9916
MT	1171	1171_A_G	A	G	2.68567e-06	394312	4.29133	8.26459	0.269613	0.219257
MT	1173	1173_C_T	C	T	1.49958e-05	394312	-0.537358	2.43288	0.0487847	0.0834452
MT	1181	1181_G_A	G	A	8.64806e-06	394312	-0.547991	1.93474	0.0802235	0.109582
MT	1183	1183_T_C	T	C	5.98663e-05	394312	-0.528197	0.77309	0.466802	0.305867
MT	1185	1185_C_T	C	T	0.000276446	394312	0.667577	0.227019	6.20568	1.89503
MT	1187	1187_T_C	T	C	0.000569956	394311	-0.521724	0.294923	3.12943	1.11413
MT	1189	1189_T_C	T	C	0.071233	394312	-0.0186214	0.060716	0.0940629	0.119716
MT	1192	1192_C_A	C	A	5.07267e-05	394270	-0.511606	0.964273	0.281495	0.224956
MT	1192	1192_C_T	C	T	0.000104372	394292	0.549654	0.729743	0.567335	0.345515
MT	1193	1193_T_C	T	C	0.000941217	394312	0.0896106	0.21963	0.166471	0.165409
MT	1198	1198_A_G	A	G	1.84651e-05	394312	3.60821	1.44866	6.20367	1.89454
MT	1199	1199_G_A	G	A	3.26643e-06	394312	13.1028	9.59784	1.86372	0.763977
MT	1200	1200_G_A	G	A	3.06598e-06	394312	9.53351	9.10198	1.09707	0.53031
MT	1201	1201_A_G	A	G	1.04714e-05	394311	8.33665	5.35842	2.42053	0.921707
MT	1210	1210_T_C	T	C	3.35018e-06	394312	-5.22745	9.14077	0.32705	0.246109
MT	1211	1211_G_A	G	A	0.000815989	394312	0.0277416	0.23459	0.0139844	0.0429365
MT	1214	1214_A_G	A	G	3.39825e-06	394310	11.1839	2.97606	12.5051	3.39164
MT	1215	1215_T_C	T	C	4.49903e-06	394311	-1.43402	5.65239	0.0643642	0.0970585
MT	1219	1219_T_C	T	C	5.17351e-06	394312	-1.47645	4.75598	0.0963737	0.121349
MT	1222	1222_A_G	A	G	4.7627e-06	394312	-2.6341	5.56052	0.224406	0.196746
MT	1227	1227_G_A	G	A	2.27246e-06	394312	12.5798	4.51854	4.86617	1.56244
MT	1230	1230_C_T	C	T	4.87864e-05	394311	-0.308995	0.971052	0.101256	0.124749
MT	1231	1231_A_G	A	G	1.05145e-05	394312	-0.513749	2.53472	0.0410813	0.0760408
MT	1236	1236_C_T	C	T	1.03522e-05	394312	-0.53777	3.7314	0.0207706	0.0528577
MT	1240	1240_A_G	A	G	1.3175e-05	394309	0.464244	2.62719	0.0312256	0.0656338
MT	1243	1243_T_C	T	C	0.01987	394312	0.101605	0.311418	0.10645	0.128297
MT	1250	1250_C_T	C	T	0.000289751	394311	-0.51751	0.414192	1.56111	0.674684
MT	1257	1257_T_C	T	C	1.70094e-05	394312	-0.113662	2.05815	0.00304983	0.0195607
MT	1263	1263_G_A	G	A	1.82349e-06	394312	-4.5472	11.0896	0.168135	0.166359
MT	1275	1275_A_G	A	G	0.000117029	394312	-0.529319	0.589319	0.806741	0.432873
MT	1276	1276_A_G	A	G	1.93553e-05	394312	-0.544214	1.701	0.10236	0.125509
MT	1282	1282_G_A	G	A	9.08772e-05	394312	-0.550785	0.703937	0.612204	0.362551
MT	1284	1284_T_C	T	C	0.000929855	394312	0.0575406	0.219109	0.0689647	0.100809
MT	1285	1285_G_A	G	A	9.89024e-07	394312	-6.71038	26.463	0.0643009	0.0970061
MT	1287	1287_A_G	A	G	4.28595e-06	394312	-3.30081	8.25448	0.159905	0.161627
MT	1289	1289_G_A	G	A	5.22672e-06	394309	14.7589	6.3473	5.40668	1.69767
MT	1290	1290_C_A	C	A	1.01527e-05	393982	1.83786	0.719586	5.52747	1.72769
MT	1290	1290_C_T	C	T	0.000834528	394308	0.0426089	0.236224	0.0325351	0.067091
MT	1291	1291_T_C	T	C	1.82622e-05	394311	-0.749052	2.09221	0.128178	0.142469
MT	1292	1292_A_G	A	G	6.1393e-05	394312	-0.151555	0.880506	0.0296263	0.0638177
MT	1299	1299_A_G	A	G	7.3516e-05	394309	-0.52405	0.812581	0.415922	0.28485
MT	1299	1299_A_T	A	T	7.60879e-06	394281	-0.504225	3.28773	0.023521	0.0564511
MT	1300	1300_A_G	A	G	3.4313e-06	394310	-3.30238	7.74437	0.181837	0.174055
MT	1303	1303_G_A	G	A	0.00201691	394312	-0.125446	0.149827	0.701024	0.395299
MT	1308	1308_T_C	T	C	2.48941e-05	394312	-0.600248	1.28104	0.219551	0.19424
MT	1309	1309_A_G	A	G	2.42194e-05	394312	-0.659273	1.55144	0.180576	0.173356
MT	1310	1310_C_T	C	T	3.22841e-05	394312	1.20777	0.428741	5.86473	1.81115
MT	1313	1313_A_C	A	C	1.07376e-05	394222	-0.536433	2.49135	0.0463618	0.0811734
MT	1313	1313_A_G	A	G	0.000195522	394304	-0.531953	0.498034	1.14085	0.544435
MT	1315	1315_G_A	G	A	3.05329e-06	394312	-3.90502	9.23232	0.178906	0.172427
MT	1319	1319_A_G	A	G	1.45848e-05	394312	-0.59362	2.05884	0.0831324	0.111766
MT	1320	1320_G_A	G	A	2.02371e-06	394312	12.1034	8.07028	2.24926	0.873938
MT	1334	1334_G_A	G	A	2.75927e-06	394312	16.3144	8.95684	3.31767	1.16406
MT	1336	1336_G_A	G	A	3.43639e-06	394312	6.93051	3.11182	6.40971	1.94501
MT	1341	1341_C_T	C	T	7.84401e-06	394312	-0.509107	3.90711	0.0169788	0.0475335
MT	1342	1342_C_T	C	T	6.17737e-05	394310	0.827679	0.821338	1.0155	0.50364
MT	1344	1344_T_C	T	C	3.22866e-05	394312	-0.688532	1.19869	0.32994	0.247418
MT	1345	1345_G_A	G	A	1.97302e-06	394312	-7.30461	15.3104	0.227625	0.198397
MT	1346	1346_A_G	A	G	1.62409e-05	394312	2.87469	1.30528	4.85035	1.55845
MT	1347	1347_G_A	G	A	4.56488e-06	394312	11.5481	9.06684	1.62223	0.692972
MT	1348	1348_G_A	G	A	3.84466e-06	394311	4.04437	2.48767	5.1658	1.6376
MT	1349	1349_T_C	T	C	7.59043e-06	394310	-1.08838	4.37384	0.0619208	0.095022
MT	1351	1351_G_A	G	A	9.61681e-06	394312	7.15082	2.81579	6.44928	1.95469
MT	1362	1362_G_A	G	A	1.90709e-06	394310	-6.30239	14.5968	0.186421	0.176583
MT	1368	1368_T_C	T	C	2.14298e-06	394312	-3.62924	14.5456	0.0622541	0.0953017
MT	1374	1374_A_G	A	G	1.20286e-05	394311	-0.820348	2.33745	0.123172	0.139291
MT	1375	1375_C_T	C	T	9.7638e-06	394311	-0.753566	3.67054	0.0421484	0.0770997
MT	1383	1383_A_G	A	G	8.69875e-06	394312	-0.559186	3.56603	0.0245891	0.0577958
MT	1386	1386_T_C	T	C	4.39245e-06	394312	-1.08984	5.27381	0.0427049	0.0776472
MT	1389	1389_G_A	G	A	2.75904e-06	394311	-3.39709	9.54969	0.126542	0.141436
MT	1391	1391_T_C	T	C	0.00141646	394311	-0.0322863	0.174783	0.0341222	0.0688234
MT	1392	1392_A_G	A	G	2.97234e-06	394312	-2.21411	8.91425	0.0616917	0.0948294
MT	1393	1393_G_A	G	A	0.0022543	394305	-0.0369749	0.141526	0.0682562	0.100238
MT	1397	1397_T_C	T	C	1.95266e-06	394312	-5.00701	14.0313	0.127338	0.141939
MT	1405	1405_C_T	C	T	4.59967e-05	394311	-0.526118	0.92798	0.321432	0.243555
MT	1406	1406_T_C	T	C	0.00357093	394312	-0.0948248	0.115321	0.676125	0.386238
MT	1407	1407_T_C	T	C	2.10235e-06	394311	-4.48618	14.6285	0.0940486	0.119706
MT	1409	1409_A_G	A	G	2.39915e-06	394312	-2.92054	11.7617	0.0616579	0.094801
MT	1410	1410_G_A	G	A	3.92065e-06	394312	-4.62854	9.87203	0.219824	0.194381
MT	1411	1411_G_A	G	A	5.1254e-06	394310	4.97425	2.29098	6.46176	1.95774
MT	1413	1413_T_C	T	C	0.000148271	394312	0.83015	0.580465	2.04532	0.816231
MT	1415	1415_G_A	G	A	0.000409368	394310	0.135912	0.332612	0.166971	0.165695
MT	1419	1419_G_A	G	A	5.01626e-06	394311	5.10017	1.71598	10.3529	2.88851
MT	1420	1420_T_C	T	C	0.00117601	394310	-0.149972	0.192718	0.605591	0.360063
MT	1422	1422_G_A	G	A	4.55723e-06	394311	2.33898	4.67206	0.250631	0.209974
MT	1423	1423_A_G	A	G	2.46757e-06	394312	-2.82347	8.57464	0.108426	0.129629
MT	1429	1429_C_T	C	T	1.53431e-05	394312	-0.530904	1.33074	0.159166	0.161198
MT	1435	1435_A_G	A	G	9.15515e-06	394312	-1.72691	3.46871	0.247857	0.208599
MT	1438	1438_A_G	A	G	0.971146	394312	0.0552413	0.0400753	1.90009	0.774515
MT	1442	1442_G_A	G	A	0.000656143	394312	-0.355163	0.288019	1.5206	0.662483
MT	1443	1443_T_C	T	C	3.47872e-05	394311	-0.57483	1.1536	0.248293	0.208815
MT	1445	1445_G_A	G	A	3.55303e-06	394312	4.27385	1.8757	5.18249	1.64177
MT	1452	1452_T_C	T	C	0.000571456	394312	-0.362795	0.27974	1.68196	0.710713
MT	1453	1453_A_G	A	G	4.81347e-06	394312	-1.41263	4.64287	0.0925725	0.118654
MT	1462	1462_G_A	G	A	0.00232839	394305	0.287868	0.135452	4.51662	1.47409
MT	1462	1462_G_T	G	T	1.52525e-05	393378	-0.500472	3.23591	0.0239202	0.0569568
MT	1464	1464_G_A	G	A	2.21666e-06	394311	-5.39368	9.83752	0.300606	0.233957
MT	1472	1472_G_A	G	A	0.000104171	394312	-0.536579	0.642716	0.696994	0.393839
MT	1473	1473_C_T	C	T	8.05709e-05	394312	-0.544582	0.814613	0.446914	0.297738
MT	1474	1474_G_A	G	A	2.99509e-06	394312	-2.6999	6.4926	0.172926	0.169075
MT	1494	1494_C_T	C	T	0.000298084	394312	-0.528243	0.356377	2.1971	0.859269
MT	1496	1496_T_C	T	C	4.46589e-06	394312	7.30007	2.80998	4.79465	1.54442
MT	1501	1501_A_G	A	G	5.25194e-05	394312	-0.525988	0.859253	0.374723	0.267252
MT	1503	1503_G_A	G	A	0.00110157	394310	0.010402	0.206572	0.00253566	0.0178015
MT	1508	1508_C_T	C	T	0.000247657	394312	0.174477	0.417197	0.174901	0.170187
MT	1513	1513_A_G	A	G	1.77524e-05	394312	2.57611	1.2442	4.28696	1.4156
MT	1518	1518_C_T	C	T	0.000107841	394312	-0.515866	0.672641	0.588176	0.353473
MT	1520	1520_T_C	T	C	0.000654019	394311	0.0210942	0.26093	0.00653544	0.0289248
MT	1522	1522_T_C	T	C	1.83363e-06	394312	11.8813	4.78837	4.76496	1.53693
MT	1524	1524_A_G	A	G	6.4061e-06	394312	-0.564454	2.67731	0.0444488	0.0793442
MT	1530	1530_A_G	A	G	0.00100682	394305	0.0360301	0.215857	0.0278611	0.0617626
MT	1531	1531_C_T	C	T	0.000429184	394311	0.87689	0.341031	6.61153	1.9943
MT	1536	1536_A_G	A	G	0.000965603	394311	0.130488	0.215433	0.366872	0.263831
MT	1537	1537_C_T	C	T	0.000530483	394312	-0.0214359	0.287602	0.00555519	0.0266014
MT	1541	1541_T_C	T	C	1.94971e-05	394312	0.419067	1.61611	0.0672396	0.0994149
MT	1542	1542_T_C	T	C	2.64337e-05	394308	-0.598386	1.4188	0.177879	0.171854
MT	1544	1544_A_G	A	G	2.53606e-05	394312	-0.506927	1.63724	0.0958665	0.120992
MT	1546	1546_A_AT	A	AT	4.34429e-05	394311	-0.518094	0.911955	0.322753	0.244157
MT	1552	1552_G_A	G	A	2.36866e-06	394312	18.1754	10.7165	2.8765	1.04633
MT	1555	1555_A_G	A	G	0.00259764	394309	0.186673	0.13269	1.97917	0.7973
MT	1556	1556_C_T	C	T	1.1704e-05	394312	-0.593652	1.87886	0.099833	0.123765
MT	1573	1573_A_G	A	G	3.41093e-06	394312	-4.7442	7.82766	0.367335	0.264034
MT	1578	1578_A_G	A	G	5.54626e-06	394311	-4.29919	6.6042	0.423772	0.288142
MT	1585	1585_A_G	A	G	8.97719e-05	394311	-0.434979	0.683982	0.404435	0.28
MT	1594	1594_G_A	G	A	1.58001e-06	394312	-5.6566	14.7955	0.146167	0.153523
MT	1595	1595_G_A	G	A	2.38647e-06	394311	11.8961	13.2243	0.80921	0.433735
MT	1596	1596_A_G	A	G	2.20636e-06	394312	18.844	14.0171	1.80729	0.747549
MT	1597	1597_C_A	C	A	2.5361e-06	394306	-0.503704	5.88498	0.00732591	0.0306814
MT	1597	1597_C_T	C	T	8.89652e-06	394311	-0.637785	3.27241	0.037985	0.0729001
MT	1598	1598_G_A	G	A	0.0022553	394310	-0.0555327	0.144752	0.14718	0.15413
MT	1601	1601_C_T	C	T	5.89863e-05	394312	-0.537748	0.798655	0.453356	0.300383
MT	1603	1603_A_G	A	G	8.41209e-06	394312	-0.738387	3.89091	0.0360135	0.070843
MT	1607	1607_T_C	T	C	5.34755e-05	394311	-0.571864	1.00715	0.322399	0.243996
MT	1617	1617_C_T	C	T	3.1011e-05	394312	1.26852	0.946948	1.7945	0.743814
MT	1618	1618_A_G	A	G	0.000295734	394311	-0.183408	0.393379	0.217378	0.193112
MT	1619	1619_C_T	C	T	0.000362084	394312	-0.524514	0.311509	2.83514	1.03516
MT	1625	1625_A_G	A	G	7.00644e-05	394309	0.548598	0.730345	0.564224	0.344321
MT	1629	1629_A_G	A	G	2.87221e-05	394296	-0.682002	1.30178	0.274469	0.221596
MT	1629	1629_A_T	A	T	2.85351e-05	394286	2.15853	1.15844	3.47189	1.20468
MT	1630	1630_A_G	A	G	1.60864e-05	394311	-0.24972	1.82005	0.0188252	0.0501863
MT	1632	1632_T_C	T	C	4.92959e-05	394312	1.22661	0.363828	7.5301	2.21698
MT	1633	1633_T_C	T	C	5.45202e-05	394312	-0.573796	0.798893	0.515868	0.325497
MT	1636	1636_A_G	A	G	2.85611e-05	394312	-0.553982	1.39111	0.158588	0.160862
MT	1637	1637_C_T	C	T	7.39768e-06	394312	-0.531612	3.7129	0.0205004	0.0524936
MT	1638	1638_T_C	T	C	3.53267e-06	394312	-2.51834	8.88972	0.0802514	0.109603
MT	1640	1640_A_G	A	G	6.04268e-05	394312	1.66466	1.05108	2.50832	0.945974
MT	1643	1643_A_G	A	G	3.45338e-05	394310	-0.540768	0.96291	0.315392	0.240793
MT	1644	1644_G_A	G	A	4.61558e-06	394312	3.48195	6.8595	0.257667	0.213442
MT	1646	1646_T_C	T	C	5.925e-05	394312	-0.599256	0.982428	0.37207	0.266098
MT	1647	1647_T_C	T	C	7.54886e-05	394312	-0.542743	0.756433	0.51481	0.32508
MT	1651	1651_A_G	A	G	6.92596e-06	394312	-0.529741	3.03707	0.0304241	0.0647289
MT	1653	1653_T_A	T	A	7.6094e-06	394249	-0.502601	4.28585	0.0137522	0.0425621
MT	1653	1653_T_C	T	C	0.00013708	394309	0.158364	0.588605	0.0723878	0.103534
MT	1654	1654_TA_T	TA	T	0.000218024	394301	0.294895	0.455235	0.419628	0.286406
MT	1654	1654_T_C	T	C	2.43242e-05	394216	-0.55444	1.28138	0.187222	0.177022
MT	1656	1656_A_G	A	G	0.00074193	394312	0.243216	0.233475	1.08518	0.526454
MT	1657	1657_C_T	C	T	9.03041e-05	394312	-0.522229	0.651951	0.641641	0.373539
MT	1658	1658_T_C	T	C	3.36156e-05	394311	-0.542037	0.95028	0.325353	0.245339
MT	1659	1659_T_C	T	C	5.48797e-06	394312	2.82619	1.06586	6.16873	1.88596
MT	1661	1661_A_G	A	G	2.35095e-05	394310	1.56327	0.59619	5.51702	1.7251
MT	1664	1664_G_A	G	A	0.00171483	394312	0.0982871	0.15905	0.381881	0.270351
MT	1670	1670_A_T	A	T	3.55053e-05	394307	-0.519425	1.17164	0.196545	0.182088
MT	1673	1673_T_C	T	C	0.000109536	394309	1.23651	0.663476	3.4733	1.20505
MT	1675	1675_A_G	A	G	8.37666e-06	394311	-0.538049	4.67909	0.0132227	0.0416975
MT	1676	1676_A_G	A	G	0.000517382	394312	-0.174107	0.322544	0.291375	0.229634
MT	1677	1677_C_T	C	T	1.34057e-05	394312	-0.525971	1.69166	0.096671	0.121558
MT	1683	1683_C_T	C	T	7.6133e-06	394312	-0.67912	3.74002	0.032972	0.0675715
MT	1685	1685_C_A	C	A	3.04334e-05	394303	-0.51306	1.13738	0.203483	0.185803
MT	1685	1685_C_T	C	T	1.76008e-05	394300	-0.522326	1.61851	0.104148	0.126733
MT	1686	1686_A_G	A	G	1.58682e-05	394312	-0.562391	1.56617	0.128944	0.142951
MT	1688	1688_A_C	A	C	4.56501e-05	394304	-0.520122	0.899436	0.334402	0.249431
MT	1688	1688_A_G	A	G	2.77464e-06	394294	-3.76053	10.8778	0.119514	0.136938
MT	1692	1692_A_G	A	G	0.000188921	394234	-0.51933	0.545632	0.905917	0.466991
MT	1692	1692_A_T	A	T	0.000192952	394232	-0.10148	0.454599	0.0498317	0.0844122
MT	1694	1694_T_C	T	C	0.000358509	394305	-0.201012	0.370043	0.295078	0.231373
MT	1699	1699_C_T	C	T	<6.34017311208665e-07	394311	-6.78346	107.5	0.00398188	0.0224203
MT	1700	1700_T_C	T	C	0.0192016	394310	0.0647742	0.0556948	1.35261	0.61115
MT	1703	1703_C_A	C	A	1.26937e-05	393896	-0.510079	2.27169	0.0504172	0.0849492
MT	1703	1703_C_T	C	T	0.00104998	394307	0.0463469	0.219454	0.0446021	0.0794919
MT	1706	1706_C_T	C	T	0.000114955	394312	-0.515062	0.712108	0.523151	0.328364
MT	1709	1709_G_A	G	A	0.00417893	394294	0.0801881	0.105701	0.575524	0.348652
MT	1709	1709_G_C	G	C	4.07505e-05	392633	-0.520399	0.949647	0.300295	0.233812
MT	1710	1710_A_AT	A	AT	1.52876e-05	394308	-0.542733	1.95229	0.0772829	0.107341
MT	1710	1710_A_C	A	C	<6.34031782745205e-07	394302	-6.47766	63.3493	0.0104557	0.0368945
MT	1711	1711_C_T	C	T	0.000465504	394312	-0.0929049	0.32323	0.082614	0.111379
MT	1713	1713_A_G	A	G	8.81299e-06	394312	1.72984	0.6895	6.49926	1.9669
MT	1715	1715_C_T	C	T	0.00025276	394310	-0.192514	0.40667	0.224099	0.196588
MT	1716	1716_T_C	T	C	0.000100296	394312	0.261204	0.628409	0.172772	0.168988
MT	1717	1717_T_C	T	C	0.000639712	394271	-0.534353	0.257337	4.31175	1.42193
MT	1717	1717_T_G	T	G	0.000104051	394038	-0.51943	0.656429	0.62615	0.367775
MT	1718	1718_A_G	A	G	4.1769e-06	394312	-0.869203	4.10314	0.0448756	0.0797551
MT	1719	1719_G_A	G	A	0.0561462	394304	-0.0402235	0.0546858	0.541018	0.335347
MT	1719	1719_G_C	G	C	1.91684e-05	372123	-0.547705	1.06251	0.265723	0.217373
MT	1720	1720_C_A	C	A	8.11946e-05	394250	0.600633	0.749118	0.642862	0.373992
MT	1720	1720_C_T	C	T	0.000155179	394279	0.127281	0.565427	0.0506724	0.0851824
MT	1721	1721_C_T	C	T	0.0267816	394312	0.00398673	0.0483632	0.00679522	0.0295126
MT	1725	1725_C_T	C	T	6.43141e-06	394312	-0.859035	3.72436	0.0532008	0.0874674
MT	1730	1730_T_C	T	C	2.5391e-05	394312	-0.730747	1.71446	0.181667	0.173961
MT	1731	1731_A_G	A	G	4.90209e-06	394312	-1.60897	4.90553	0.107579	0.129059
MT	1733	1733_C_T	C	T	6.38961e-05	394312	-0.514088	0.959465	0.287089	0.227611
MT	1734	1734_C_T	C	T	3.20457e-05	394312	-0.513319	1.42157	0.130388	0.143857
MT	1736	1736_A_G	A	G	0.0013474	394311	0.232603	0.199548	1.35873	0.613042
MT	1737	1737_A_G	A	G	1.54952e-06	394311	-1.76284	17.602	0.01003	0.0361059
MT	1738	1738_T_C	T	C	0.000895514	394312	-0.098059	0.27866	0.12383	0.139712
MT	1746	1746_A_G	A	G	7.48128e-06	394311	-1.81283	5.70546	0.100956	0.124542
MT	1747	1747_G_A	G	A	1.13337e-05	394312	-0.762671	2.31412	0.108618	0.129758
MT	1748	1748_G_A	G	A	3.60622e-06	394309	5.41057	2.48244	4.6071	1.49703
MT	1750	1750_G_A	G	A	2.11767e-06	394311	-3.45937	11.9157	0.0842856	0.112624
MT	1760	1760_G_A	G	A	0.000388621	394312	0.0804884	0.320154	0.0632047	0.0960961
MT	1762	1762_A_G	A	G	9.37325e-06	394312	-0.582726	2.89244	0.0405883	0.0755477
MT	1763	1763_A_G	A	G	8.34373e-06	394309	0.496217	3.47002	0.0204493	0.0524245
MT	1765	1765_C_A	C	A	3.04329e-05	394310	-0.506694	1.41053	0.129041	0.143013
MT	1766	1766_T_A	T	A	4.82334e-05	393918	-0.510603	1.03571	0.243048	0.2062
MT	1766	1766_T_C	T	C	0.000847588	394247	0.249495	0.219723	1.28935	0.591477
MT	1766	1766_T_G	T	G	0.000111691	393943	-0.518767	0.656039	0.625297	0.367456
MT	1767	1767_G_A	G	A	5.61482e-06	394312	0.85495	4.01623	0.0453153	0.0801768
MT	1768	1768_G_A	G	A	6.57087e-06	394312	-0.992558	4.09336	0.0587964	0.0923691
MT	1772	1772_A_G	A	G	4.65192e-05	394310	-0.522318	0.941042	0.308071	0.237422
MT	1776	1776_G_A	G	A	5.76699e-06	394311	8.99047	5.59025	2.58644	0.967451
MT	1778	1778_T_C	T	C	2.11432e-05	394311	1.63087	0.558569	5.90685	1.82154
MT	1780	1780_T_C	T	C	5.26285e-05	394311	-0.554406	1.06863	0.269155	0.219035
MT	1782	1782_G_A	G	A	2.22146e-06	394311	-2.86816	9.22667	0.0966313	0.12153
MT	1787	1787_G_A	G	A	7.28601e-06	394311	-1.51437	3.11655	0.236111	0.202712
MT	1788	1788_C_T	C	T	2.53278e-05	394311	-0.58152	1.32088	0.193821	0.180617
MT	1790	1790_A_G	A	G	3.21327e-06	394311	18.5214	8.71694	4.51458	1.47357
MT	1792	1792_G_A	G	A	8.30064e-06	394312	2.64058	0.74257	12.0745	3.29145
MT	1793	1793_G_A	G	A	3.22581e-06	394311	-1.62168	8.11657	0.0399196	0.0748747
MT	1804	1804_A_G	A	G	7.81744e-05	394311	0.514001	0.718275	0.512089	0.324006
MT	1806	1806_T_C	T	C	9.69006e-05	394311	-0.490541	0.746241	0.432108	0.291616
MT	1807	1807_T_C	T	C	2.38654e-06	394312	-3.2737	12.5809	0.0677102	0.0997966
MT	1808	1808_A_G	A	G	6.15495e-06	394312	-0.594381	3.06592	0.0375845	0.072486
MT	1809	1809_T_C	T	C	0.000523612	394311	-0.0639171	0.276251	0.0535334	0.0877646
MT	1810	1810_A_G	A	G	0.00015136	394311	0.568261	0.521567	1.18707	0.559213
MT	1811	1811_A_C	A	C	8.96821e-06	342879	-0.51278	2.39629	0.0457913	0.0806313
MT	1811	1811_A_G	A	G	0.130377	394306	-0.150154	0.065032	5.33112	1.67886
MT	1812	1812_C_T	C	T	1.39305e-05	394312	-0.572874	2.47672	0.0535012	0.0877358
MT	1816	1816_G_A	G	A	3.05089e-06	394312	17.1442	8.67547	3.90523	1.31753
MT	1817	1817_C_T	C	T	2.56649e-05	394312	-0.513651	1.58665	0.104803	0.127179
MT	1818	1818_A_G	A	G	3.29688e-05	394312	-0.515578	1.13511	0.206307	0.187302
MT	1819	1819_T_C	T	C	0.000584093	394312	0.256961	0.278766	0.849683	0.447767
MT	1820	1820_A_G	A	G	0.000178191	394312	-0.142519	0.442463	0.103751	0.126462
MT	1821	1821_A_G	A	G	0.000545494	394312	-0.183966	0.283355	0.421512	0.287196
MT	1822	1822_T_C	T	C	0.00138937	394311	-0.448945	0.188726	5.65881	1.76025
MT	1824	1824_T_C	T	C	0.000526725	394312	0.161419	0.292318	0.304929	0.235967
MT	1832	1832_A_G	A	G	0.000220486	394311	0.256097	0.442804	0.334491	0.249471
MT	1833	1833_C_T	C	T	7.17452e-05	394312	0.702554	0.782807	0.805471	0.432429
MT	1834	1834_T_C	T	C	0.000442474	394312	-0.362005	0.298798	1.46782	0.646489
MT	1835	1835_A_G	A	G	5.87149e-05	394312	-0.514552	0.787484	0.426949	0.289468
MT	1836	1836_A_G	A	G	0.00247932	394312	0.0318909	0.139553	0.052222	0.0865884
MT	1841	1841_T_C	T	C	8.60495e-06	394312	-1.64559	4.529	0.132019	0.144876
MT	1842	1842_A_G	A	G	0.00165833	394312	0.00699781	0.161221	0.001884	0.0153023
MT	1844	1844_A_G	A	G	3.30447e-06	394308	-2.59994	5.82626	0.199135	0.18348
MT	1849	1849_C_T	C	T	2.87388e-05	394310	-0.553612	1.53986	0.129255	0.143147
MT	1850	1850_T_C	T	C	0.00694339	394312	0.0906764	0.127576	0.505183	0.321271
MT	1858	1858_G_A	G	A	2.59186e-06	394312	-3.74762	12.382	0.0916075	0.117963
MT	1860	1860_A_G	A	G	2.28624e-05	394312	-0.552808	1.26626	0.190592	0.178864
MT	1861	1861_T_C	T	C	2.10164e-05	394312	1.73501	0.494496	6.92374	2.07028
MT	1864	1864_A_G	A	G	1.84904e-05	394312	-0.532583	1.57898	0.113768	0.133185
MT	1871	1871_A_G	A	G	3.18403e-05	394312	-0.532328	1.35671	0.153952	0.158148
MT	1872	1872_T_C	T	C	0.000242572	394312	-0.523768	0.429466	1.48737	0.652428
MT	1873	1873_A_G	A	G	9.14048e-05	394312	-0.521081	0.731611	0.507283	0.322104
MT	1876	1876_T_C	T	C	3.77366e-05	394312	-0.529901	1.11688	0.225099	0.197102
MT	1878	1878_T_C	T	C	1.72275e-05	394312	-0.534618	1.81964	0.0863214	0.114126
MT	1881	1881_A_G	A	G	1.85081e-05	394312	-0.618463	2.2354	0.0765449	0.106774
MT	1886	1886_G_A	G	A	1.0512e-05	394312	1.64217	0.587634	6.13657	1.87807
MT	1887	1887_A_G	A	G	6.25899e-06	394311	9.58886	4.64107	4.26873	1.41095
MT	1888	1888_G_A	G	A	0.100258	394309	0.0350602	0.112721	0.0967435	0.121609
MT	1888	1888_G_C	G	C	3.72409e-06	354713	-0.769318	5.30426	0.0210359	0.0532132
MT	1891	1891_A_G	A	G	8.8758e-06	394217	-0.609039	2.98822	0.0415397	0.0764971
MT	1891	1891_A_T	A	T	0.000240928	394308	-0.187783	0.407424	0.212431	0.190529
MT	1892	1892_A_G	A	G	8.62261e-05	394312	0.565989	0.735131	0.592772	0.355218
MT	1895	1895_C_T	C	T	9.90077e-06	394312	-0.514547	2.48254	0.0429592	0.0778965
MT	1896	1896_T_C	T	C	0.000259183	394312	-0.187522	0.410803	0.208372	0.188394
MT	1900	1900_A_AC	A	AC	1.16014e-05	394089	1.7047	3.93509	0.187666	0.177266
MT	1900	1900_A_G	A	G	0.000513014	394262	-0.0110732	0.292727	0.00143095	0.0133067
MT	1901	1901_C_T	C	T	2.78612e-05	394312	-0.597485	1.65293	0.130661	0.144028
MT	1906	1906_G_A	G	A	2.91398e-06	394312	-2.691	8.94576	0.0904884	0.117158
MT	1909	1909_A_G	A	G	1.71337e-05	394312	-0.57169	2.22007	0.0663117	0.0986591
MT	1913	1913_G_A	G	A	4.44074e-06	394312	3.65896	1.31466	12.8117	3.46285
MT	1914	1914_A_G	A	G	1.40524e-05	394312	-0.645573	2.67406	0.0582838	0.0919284
MT	1926	1926_A_G	A	G	0.000105984	394303	0.403348	0.679896	0.351946	0.257264
MT	1926	1926_A_T	A	T	2.28272e-05	394267	-0.516346	1.29987	0.157792	0.160398
MT	1927	1927_G_A	G	A	0.000110586	394310	1.03791	0.624619	2.76114	1.01512
MT	1934	1934_T_C	T	C	5.30138e-05	394312	-0.551908	0.839609	0.432095	0.291611
MT	1940	1940_A_G	A	G	1.56248e-05	394312	-0.567663	2.09003	0.0737693	0.104619
MT	1943	1943_A_G	A	G	0.000199487	394311	0.831733	0.466228	3.18252	1.12825
MT	1949	1949_G_A	G	A	7.99872e-06	394312	-1.71307	5.49005	0.0973644	0.122044
MT	1952	1952_T_C	T	C	1.61496e-05	394312	-0.573022	1.93955	0.0872847	0.114832
MT	1955	1955_G_A	G	A	7.22774e-06	394311	-2.03684	4.8796	0.17424	0.169815
MT	1957	1957_A_G	A	G	3.54873e-05	394312	1.41974	0.478861	5.35676	1.68525
MT	1958	1958_G_A	G	A	6.17763e-05	394311	1.27719	0.994766	1.64843	0.700769
MT	1961	1961_A_G	A	G	1.35425e-05	394312	-0.578852	2.15847	0.071919	0.103164
MT	1966	1966_G_A	G	A	3.37796e-06	394312	-4.91145	11.2787	0.189627	0.178338
MT	1968	1968_G_A	G	A	8.04694e-06	394312	8.55607	3.46095	6.11165	1.87194
MT	1969	1969_G_A	G	A	4.16158e-06	394312	3.89078	1.76153	8.46481	2.44119
MT	1970	1970_G_A	G	A	2.32044e-06	394312	-2.53274	9.44677	0.0718811	0.103134
MT	1971	1971_A_G	A	G	2.44721e-06	394312	-4.01385	13.5257	0.0880649	0.115402
MT	1972	1972_A_G	A	G	1.06794e-05	394312	-0.628651	3.63894	0.0298449	0.0640684
MT	1973	1973_G_A	G	A	3.29693e-06	394312	19.1826	8.53215	5.05475	1.6098
MT	1977	1977_T_C	T	C	0.000201209	394311	-0.521371	0.468741	1.23716	0.575088
MT	1978	1978_A_C	A	C	4.67744e-05	394254	1.49745	1.00596	2.21585	0.864551
MT	1978	1978_A_G	A	G	0.000124707	394291	-0.473609	0.602416	0.618083	0.364757
MT	1981	1981_G_A	G	A	3.39328e-06	394312	-1.96898	5.40759	0.132579	0.145225
MT	1982	1982_G_A	G	A	4.04758e-06	394312	-3.29157	7.74625	0.180561	0.173348
MT	1986	1986_A_G	A	G	5.5362e-06	394311	-0.950164	3.52902	0.0724918	0.103616
MT	1987	1987_G_A	G	A	1.02028e-05	394312	4.0717	2.92475	1.9381	0.785487
MT	1990	1990_G_A	G	A	1.59974e-05	394312	-0.56132	1.53899	0.133031	0.145506
MT	1992	1992_C_T	C	T	1.43541e-05	394311	-0.586086	1.71682	0.116539	0.135003
MT	1998	1998_T_C	T	C	4.60296e-06	394312	1.78137	4.63982	0.147403	0.154264
MT	1999	1999_A_G	A	G	1.44225e-05	394311	2.82046	1.72873	2.66186	0.988089
MT	2000	2000_C_T	C	T	5.38913e-06	394312	-0.809366	3.52067	0.0528493	0.0871525
MT	2002	2002_G_A	G	A	8.34114e-06	394311	0.261007	3.89987	0.00447924	0.0238153
MT	2003	2003_A_G	A	G	8.34114e-06	394311	-1.00598	2.40982	0.174264	0.169829
MT	2004	2004_G_A	G	A	6.26919e-06	394312	3.08879	1.17213	8.38136	2.42126
MT	2008	2008_G_A	G	A	1.69154e-06	394311	11.6698	4.05141	5.76962	1.78766
MT	2009	2009_G_A	G	A	2.84549e-06	394311	10.7479	9.77075	1.21002	0.566504
MT	2010	2010_T_C	T	C	0.000331274	394311	-0.17832	0.354072	0.253639	0.211461
MT	2011	2011_G_A	G	A	4.41783e-06	394312	-0.895486	3.07382	0.0848713	0.113057
MT	2013	2013_T_C	T	C	1.91226e-06	394312	-5.43545	13.417	0.16412	0.164062
MT	2015	2015_G_A	G	A	5.66058e-06	394310	12.6176	8.28728	2.31807	0.893201
MT	2019	2019_G_A	G	A	3.02032e-06	394312	-1.74019	6.64262	0.0686298	0.100539
MT	2022	2022_G_A	G	A	2.77708e-06	394311	-4.17166	13.1725	0.100295	0.124085
MT	2023	2023_T_C	T	C	2.39404e-06	394312	-2.44988	7.33247	0.111632	0.131771
MT	2028	2028_G_A	G	A	3.3196e-06	394312	7.52434	2.56877	6.01289	1.84766
MT	2030	2030_T_C	T	C	2.25278e-05	394312	2.01621	1.13025	3.18217	1.12816
MT	2031	2031_A_G	A	G	1.56044e-05	394312	-0.534738	1.16427	0.210948	0.18975
MT	2032	2032_G_A	G	A	2.40914e-06	394312	-3.54429	12.6704	0.0782481	0.10808
MT	2033	2033_A_G	A	G	7.22269e-06	394312	-0.764881	4.51643	0.0286811	0.0627242
MT	2044	2044_A_G	A	G	9.36063e-06	394312	-0.580581	1.84127	0.099424	0.123481
MT	2045	2045_A_G	A	G	1.46788e-05	394311	-0.556505	1.34386	0.171486	0.168262
MT	2047	2047_T_C	T	C	3.23354e-06	394312	-0.552205	3.41716	0.0261137	0.0596714
MT	2056	2056_G_A	G	A	0.000725218	394312	0.198973	0.239648	0.689354	0.391063
MT	2060	2060_A_G	A	G	3.91622e-05	394308	-0.516904	1.12632	0.210617	0.189576
MT	2061	2061_C_T	C	T	0.000639679	394312	-0.375228	0.269432	1.93951	0.785894
MT	2065	2065_AC_A	AC	A	1.84346e-05	394258	-0.517037	2.0152	0.0658271	0.0982626
MT	2065	2065_A_G	A	G	7.9888e-05	394303	1.34279	0.991505	1.83412	0.755372
MT	2066	2066_C_T	C	T	2.86752e-05	394311	-0.578186	1.43925	0.161384	0.162484
MT	2068	2068_C_T	C	T	3.69048e-05	394312	1.14876	0.916505	1.57104	0.677664
MT	2069	2069_T_C	T	C	6.83824e-05	394312	-0.534596	0.740509	0.521183	0.327591
MT	2071	2071_TA_T	TA	T	5.41387e-05	394247	-0.560847	0.811471	0.477686	0.310272
MT	2071	2071_T_C	T	C	0.000148807	394289	-0.528749	0.528526	1.00084	0.498795
MT	2072	2072_A_G	A	G	3.03822e-06	394309	-1.32332	13.1339	0.0101517	0.0363329
MT	2074	2074_A_G	A	G	2.60099e-05	394311	-0.552525	1.34048	0.169896	0.167361
MT	2075	2075_T_C	T	C	9.35759e-05	394311	-0.169975	0.812986	0.0437125	0.0786312
MT	2078	2078_C_T	C	T	8.9701e-06	394312	-0.5801	2.22577	0.0679273	0.0999723
MT	2080	2080_T_C	T	C	4.24209e-05	394312	-0.590118	1.37781	0.183443	0.174944
MT	2081	2081_T_C	T	C	1.08112e-05	394312	-0.650616	2.5268	0.0662993	0.0986489
MT	2083	2083_T_C	T	C	0.000761156	394311	0.00683593	0.257862	0.000702781	0.00928362
MT	2086	2086_A_G	A	G	2.35017e-05	394312	-0.548187	1.21306	0.204217	0.186193
MT	2092	2092_C_T	C	T	5.07213e-06	394312	-0.513013	2.59488	0.039086	0.074029
MT	2093	2093_T_C	T	C	4.59686e-05	394312	-0.510924	1.11132	0.211365	0.189969
MT	2095	2095_T_C	T	C	2.21602e-05	394310	-0.611978	1.27384	0.230802	0.200019
MT	2098	2098_G_A	G	A	0.00472123	394305	0.00897684	0.0957854	0.00878311	0.033702
MT	2098	2098_G_C	G	C	1.00145e-05	392432	-0.754028	2.53534	0.0884511	0.115683
MT	2104	2104_A_G	A	G	1.57236e-05	394311	-0.551504	2.32893	0.0560768	0.0900121
MT	2105	2105_G_A	G	A	2.79232e-06	394312	-3.85807	12.6598	0.0928716	0.118868
MT	2106	2106_A_G	A	G	5.35312e-05	394312	1.45462	0.994428	2.13971	0.84306
MT	2109	2109_A_G	A	G	7.11108e-06	394312	-1.52977	5.23191	0.0854928	0.113516
MT	2115	2115_T_C	T	C	7.4332e-06	394312	-1.13417	5.57128	0.0414424	0.0764004
MT	2117	2117_T_C	T	C	5.00363e-06	394312	1.71991	6.20015	0.0769499	0.107085
MT	2118	2118_T_C	T	C	3.865e-06	394312	2.79773	6.97299	0.160981	0.16225
MT	2119	2119_T_C	T	C	5.6224e-06	394312	-0.636189	4.16591	0.0233213	0.0561967
MT	2120	2120_G_A	G	A	0.000481021	394311	-0.128557	0.309505	0.172526	0.168849
MT	2121	2121_G_A	G	A	5.99018e-06	394312	1.50266	4.32688	0.120606	0.137643
MT	2122	2122_A_G	A	G	1.72199e-05	394312	-0.22283	1.75236	0.0161697	0.0463303
MT	2123	2123_C_T	C	T	1.07528e-05	394312	-0.584355	2.5417	0.0528575	0.0871598
MT	2124	2124_A_C	A	C	7.79155e-06	394276	-0.628483	2.70502	0.0539817	0.0881639
MT	2124	2124_A_G	A	G	7.20507e-05	394306	-0.549262	0.686979	0.639252	0.372653
MT	2128	2128_G_A	G	A	2.59945e-06	394312	-3.03682	8.34322	0.132487	0.145167
MT	2129	2129_GA_G	GA	G	9.24439e-06	394292	-1.16411	2.55642	0.207359	0.187859
MT	2129	2129_G_A	G	A	4.73284e-06	394279	5.49057	2.35594	5.22385	1.6521
MT	2135	2135_A_G	A	G	3.07577e-05	394307	-0.515663	1.12126	0.211503	0.190042
MT	2140	2140_G_A	G	A	0.000182913	394308	0.0939095	0.565846	0.0275436	0.0613871
MT	2140	2140_G_C	G	C	7.84325e-06	394222	-0.539782	2.94531	0.0335874	0.0682437
MT	2141	2141_T_C	T	C	0.00392699	394240	0.0729513	0.106489	0.469307	0.306883
MT	2141	2141_T_TAG	T	TAG	5.87208e-05	392756	3.03501	1.18752	6.53188	1.97487
MT	2142	2142_A_G	A	G	1.39991e-05	394310	0.310795	1.85202	0.0281616	0.0621164
MT	2143	2143_G_A	G	A	1.92983e-06	394312	16.8709	10.6952	2.48826	0.940444
MT	2145	2145_G_A	G	A	0.000197096	394311	0.319717	0.459315	0.484516	0.313021
MT	2149	2149_G_A	G	A	4.60545e-06	394311	-1.41799	5.95344	0.0567295	0.0905821
MT	2150	2150_T_TA	T	TA	4.01085e-05	394305	2.23153	1.17774	3.59013	1.23565
MT	2156	2156_A_AT	A	AT	8.36905e-05	394310	0.287988	0.638383	0.20351	0.185817
MT	2157	2157_T_C	T	C	1.41868e-05	394311	-0.660968	2.37573	0.0774047	0.107435
MT	2158	2158_T_C	T	C	0.0141447	394312	-0.0718631	0.0730425	0.967967	0.487866
MT	2159	2159_T_C	T	C	0.000566683	394312	-0.195115	0.283244	0.474524	0.308995
MT	2160	2160_A_G	A	G	0.000239863	394312	0.777904	0.403303	3.7204	1.26961
MT	2162	2162_C_T	C	T	0.000110139	394312	1.28178	0.673772	3.61912	1.24322
MT	2163	2163_A_C	A	C	7.60881e-06	394280	-0.51839	1.71738	0.0911135	0.117609
MT	2163	2163_A_G	A	G	5.79933e-05	394305	1.05894	0.891537	1.41081	0.629076
MT	2168	2168_T_C	T	C	8.68088e-06	394312	2.20819	3.9283	0.315982	0.241063
MT	2173	2173_G_A	G	A	2.26216e-06	394312	9.83909	3.7326	5.81964	1.80002
MT	2174	2174_G_A	G	A	6.77372e-06	394312	-1.90187	4.17954	0.207063	0.187703
MT	2177	2177_T_C	T	C	8.11481e-07	394312	-5.13531	28.671	0.0320809	0.0665886
MT	2179	2179_A_G	A	G	1.03548e-05	394312	-0.513106	2.09726	0.0598565	0.0932756
MT	2181	2181_A_G	A	G	6.48473e-06	394312	-0.668323	3.00466	0.0494747	0.0840834
MT	2189	2189_C_T	C	T	1.2584e-05	394312	-0.557216	2.36436	0.0555419	0.089543
MT	2195	2195_A_G	A	G	2.09505e-05	394312	-0.533898	1.44552	0.136417	0.1476
MT	2203	2203_G_A	G	A	2.11751e-06	394312	15.6141	14.4749	1.1636	0.551726
MT	2206	2206_C_T	C	T	0.000104537	394310	0.931615	0.608004	2.34779	0.901493
MT	2211	2211_T_C	T	C	7.90236e-06	394312	-0.556339	3.78505	0.021604	0.0539678
MT	2217	2217_C_T	C	T	0.00474001	394311	0.0886694	0.101858	0.757805	0.41565
MT	2218	2218_C_T	C	T	0.000697651	394312	0.648307	0.254746	6.47658	1.96136
MT	2220	2220_A_C	A	C	2.33473e-05	394222	-0.556437	1.45717	0.145819	0.153314
MT	2220	2220_A_G	A	G	0.000190312	394301	0.479252	0.538103	0.793226	0.428144
MT	2221	2221_C_T	C	T	6.3828e-05	394310	-0.525515	0.782381	0.451164	0.299484
MT	2222	2222_T_C	T	C	0.000360331	394288	0.164411	0.344746	0.227439	0.198302
MT	2222	2222_T_G	T	G	6.08898e-05	394155	0.799125	0.810176	0.972905	0.489513
MT	2223	2223_A_G	A	G	5.13402e-05	394311	0.942332	0.867302	1.18051	0.557124
MT	2225	2225_C_A	C	A	0.000291857	394029	0.0583097	0.380649	0.0234657	0.0563807
MT	2225	2225_C_T	C	T	0.000716482	394197	0.266144	0.255832	1.08225	0.525499
MT	2226	2226_TA_T	TA	T	6.88503e-06	394045	-2.00224	5.2558	0.145128	0.1529
MT	2226	2226_T_C	T	C	0.000176077	394101	-0.523065	0.481663	1.1793	0.556739
MT	2226	2226_T_TA	T	TA	0.000450498	394217	0.427635	0.309866	1.90457	0.775811
MT	2230	2230_A_T	A	T	9.69296e-06	394306	-0.537359	2.57267	0.0436276	0.0785487
MT	2231	2231_A_G	A	G	5.11017e-05	394312	-0.51973	0.883674	0.345917	0.254587
MT	2233	2233_T_C	T	C	4.45592e-06	394311	-3.52061	10.2692	0.117534	0.135653
MT	2234	2234_C_T	C	T	8.44002e-06	394312	-0.541159	2.72711	0.0393773	0.0743254
MT	2237	2237_A_G	A	G	2.56574e-05	394312	-0.518934	1.50032	0.119635	0.137016
MT	2239	2239_A_G	A	G	4.14022e-05	394302	-0.570206	1.45617	0.153334	0.157785
MT	2239	2239_A_T	A	T	2.5362e-05	394290	-0.510108	1.33308	0.146425	0.153678
MT	2242	2242_T_C	T	C	4.69146e-05	394312	-0.522457	0.82891	0.397271	0.276953
MT	2243	2243_A_G	A	G	6.95648e-06	394310	-0.550964	2.97409	0.0343192	0.0690359
MT	2244	2244_T_C	T	C	0.000206836	394307	-0.114202	0.457754	0.0622416	0.0952913
MT	2244	2244_T_TAA	T	TAA	7.6101e-06	394213	-0.506229	2.91812	0.0300946	0.0643538
MT	2245	2245_A_C	A	C	5.07267e-06	394270	-0.534196	1.88545	0.0802733	0.10962
MT	2245	2245_A_G	A	G	9.17147e-05	394310	0.117792	0.633098	0.0346173	0.0693566
MT	2246	2246_A_G	A	G	0.000128391	394312	1.39006	0.570515	5.9365	1.82885
MT	2248	2248_T_C	T	C	0.000100461	394312	0.533469	0.739738	0.520071	0.327153
MT	2251	2251_A_G	A	G	0.000359295	394311	-0.0480259	0.3449	0.0193895	0.0509733
MT	2253	2253_T_C	T	C	3.84721e-06	394311	10.4562	7.64016	1.87301	0.766672
MT	2258	2258_A_G	A	G	9.46645e-05	394309	-0.525141	0.726878	0.521951	0.327892
MT	2259	2259_C_T	C	T	0.00897377	394312	-0.0450833	0.0693864	0.422166	0.28747
MT	2260	2260_A_G	A	G	2.70091e-05	394312	-0.557917	1.36284	0.16759	0.166048
MT	2262	2262_C_T	C	T	2.3276e-05	394312	-0.537007	1.41648	0.143727	0.152055
MT	2263	2263_C_A	C	A	2.18309e-05	394303	-0.528813	1.51595	0.121684	0.138337
MT	2263	2263_C_T	C	T	1.84833e-05	394302	-0.570217	1.74405	0.106896	0.128599
MT	2264	2264_A_G	A	G	4.39881e-05	394311	1.14693	0.371809	6.34441	1.92903
MT	2269	2269_G_A	G	A	3.2587e-06	394312	-4.08427	11.1665	0.13378	0.145971
MT	2270	2270_A_G	A	G	8.4603e-05	394312	0.836724	0.832667	1.00977	0.501747
MT	2272	2272_C_T	C	T	3.76047e-05	394312	-0.51629	1.05424	0.239831	0.204587
MT	2275	2275_T_C	T	C	5.5564e-06	394311	-3.75196	7.34186	0.261158	0.215151
MT	2280	2280_C_T	C	T	0.0012351	394311	0.101683	0.196922	0.266628	0.217812
MT	2281	2281_A_G	A	G	0.000119064	394308	0.92803	0.584806	2.51826	0.948713
MT	2282	2282_C_T	C	T	3.27304e-05	394312	1.33887	1.06697	1.57463	0.678741
MT	2283	2283_C_T	C	T	0.000871693	394312	-0.100383	0.227619	0.194494	0.180981
MT	2284	2284_C_T	C	T	1.88455e-05	394311	-0.556558	1.35448	0.168839	0.16676
MT	2285	2285_T_C	T	C	0.000191901	394312	1.02742	0.440735	5.43425	1.70453
MT	2294	2294_A_G	A	G	0.00733476	394312	-0.147062	0.0788606	3.47758	1.20617
MT	2300	2300_G_A	G	A	1.00735e-05	394310	0.58483	2.3404	0.0624424	0.0954595
MT	2301	2301_T_C	T	C	3.32224e-06	394312	9.92617	5.92432	2.80729	1.02763
MT	2304	2304_G_A	G	A	3.17264e-06	394311	-4.46007	9.44148	0.223153	0.196101
MT	2305	2305_T_C	T	C	6.57613e-06	394312	-1.2496	4.34736	0.0826217	0.111385
MT	2308	2308_A_G	A	G	0.00114618	394312	0.0437375	0.200518	0.0475774	0.0823193
MT	2313	2313_A_G	A	G	3.33996e-06	394312	8.54514	9.62248	0.788615	0.426526
MT	2315	2315_A_G	A	G	1.18891e-05	394312	-0.539173	2.79849	0.0371202	0.0720035
MT	2320	2320_A_G	A	G	0.00024451	394311	-0.0921458	0.459942	0.0401371	0.0750941
MT	2322	2322_C_T	C	T	3.88626e-05	394312	-0.520325	1.09871	0.224276	0.196679
MT	2323	2323_A_AT	A	AT	4.98592e-05	394310	-0.523413	0.894998	0.342016	0.252846
MT	2324	2324_T_C	T	C	2.55635e-06	394310	6.91157	2.57851	10.8221	2.99872
MT	2330	2330_T_C	T	C	2.48179e-05	394312	1.45989	1.39393	1.09689	0.530252
MT	2331	2331_C_A	C	A	1.07278e-05	394302	-0.579687	3.11347	0.0346656	0.0694084
MT	2331	2331_C_T	C	T	1.25358e-05	394307	-0.686705	2.10266	0.106661	0.12844
MT	2332	2332_C_A	C	A	1.0323e-05	394265	-0.513411	2.73399	0.0352644	0.0700486
MT	2332	2332_C_T	C	T	0.000113602	394307	0.473972	0.706307	0.450318	0.299137
MT	2333	2333_G_A	G	A	1.20135e-05	394310	1.02743	2.60324	0.155766	0.159214
MT	2338	2338_A_G	A	G	1.17014e-05	394311	-0.683377	1.93381	0.12488	0.140381
MT	2339	2339_G_A	G	A	9.20651e-05	394308	-0.385603	0.728446	0.280211	0.224344
MT	2343	2343_G_A	G	A	6.90808e-06	394312	2.7562	1.03335	6.63202	1.9993
MT	2345	2345_G_A	G	A	6.79931e-06	394309	-1.18847	3.83284	0.0961465	0.121189
MT	2349	2349_G_A	G	A	6.23352e-06	394311	-1.8271	7.73688	0.0557689	0.0897424
MT	2351	2351_T_C	T	C	7.76466e-05	394312	0.481135	0.716532	0.450883	0.299369
MT	2352	2352_TA_T	TA	T	4.26391e-05	393043	-0.510958	1.18712	0.185259	0.175945
MT	2352	2352_T_C	T	C	0.0031778	394295	0.170538	0.140815	1.4667	0.646147
MT	2355	2355_A_G	A	G	2.72373e-05	394312	-0.541218	1.68915	0.102661	0.125716
MT	2356	2356_A_C	A	C	7.34301e-06	394255	-0.548268	3.11353	0.0310084	0.0653896
MT	2356	2356_A_G	A	G	0.000112785	394308	0.22794	0.623868	0.133492	0.145792
MT	2357	2357_C_T	C	T	0.000177093	394312	-0.522822	0.506035	1.06745	0.52068
MT	2358	2358_A_G	A	G	4.03437e-05	394312	1.63709	1.37713	1.41318	0.629803
MT	2360	2360_T_C	T	C	1.50186e-05	394312	0.106003	2.43732	0.00189152	0.0153334
MT	2361	2361_G_A	G	A	0.000584755	394312	-0.34179	0.297533	1.31962	0.600915
MT	2363	2363_A_G	A	G	0.000154515	394312	0.654658	0.544232	1.44697	0.640137
MT	2366	2366_G_A	G	A	5.44997e-06	394312	-0.962539	4.37957	0.0483029	0.0829972
MT	2371	2371_T_C	T	C	2.84046e-06	394312	-5.62651	11.8064	0.227114	0.198135
MT	2377	2377_G_A	G	A	3.0358e-06	394312	4.17894	1.93668	8.93756	2.55383
MT	2378	2378_C_A	C	A	8.87624e-05	394311	1.03899	0.342249	5.77752	1.78962
MT	2378	2378_C_T	C	T	1.15653e-06	394277	-1.11135	9.52994	0.0135994	0.0423143
MT	2379	2379_C_T	C	T	3.08131e-05	394312	-0.508506	1.77788	0.0818064	0.110774
MT	2380	2380_C_T	C	T	0.000169193	394312	-0.518526	0.574594	0.814366	0.435532
MT	2383	2383_T_C	T	C	7.17207e-06	394312	0.916254	3.45562	0.0703039	0.101881
MT	2385	2385_T_C	T	C	2.1724e-05	394310	3.7328	1.51013	6.10997	1.87153
MT	2386	2386_C_A	C	A	8.11195e-06	394233	-0.524441	3.42425	0.0234565	0.056369
MT	2386	2386_C_T	C	T	0.000194318	394307	0.579164	0.522937	1.22661	0.571755
MT	2387	2387_T_C	T	C	0.00189716	394312	0.140484	0.149896	0.878364	0.45761
MT	2388	2388_A_G	A	G	3.06205e-05	394311	-0.525514	1.38611	0.143738	0.152062
MT	2389	2389_C_T	C	T	7.81159e-05	394312	0.831821	0.822557	1.02265	0.505997
MT	2392	2392_T_C	T	C	0.000356709	394310	-0.327141	0.326051	1.0067	0.500733
MT	2393	2393_CA_C	CA	C	1.54605e-05	394100	2.46247	1.22607	4.03373	1.35067
MT	2393	2393_C_T	C	T	0.000522717	394305	0.156728	0.291779	0.288527	0.22829
MT	2395	2395_A_G	A	G	9.39608e-06	394312	-0.54282	2.89335	0.0351973	0.0699772
MT	2396	2396_C_T	C	T	8.77913e-05	394310	0.508817	0.718618	0.501334	0.319742
MT	2397	2397_C_T	C	T	3.05012e-05	394311	-0.538992	1.35636	0.157913	0.160468
MT	2398	2398_A_G	A	G	1.04234e-05	394306	-0.599992	1.78675	0.112762	0.13252
MT	2398	2398_A_T	A	T	1.30736e-05	394306	3.51988	1.42226	6.12491	1.8752
MT	2399	2399_A_G	A	G	8.53892e-05	394312	-0.538377	0.743013	0.525025	0.329099
MT	2403	2403_G_A	G	A	5.55398e-06	394312	-1.36125	4.72343	0.0830542	0.111708
MT	2404	2404_T_C	T	C	0.000541402	394160	0.0689411	0.294384	0.0548438	0.088928
MT	2404	2404_T_TC	T	TC	0.000385706	394083	-0.530405	0.325368	2.65744	0.986884
MT	2405	2405_C_T	C	T	6.14894e-05	394312	-0.517128	0.830038	0.38815	0.27305
MT	2406	2406_A_G	A	G	3.20331e-05	394311	1.37814	1.33185	1.07072	0.521746
MT	2407	2407_T_C	T	C	6.48601e-05	394311	1.01196	0.951667	1.13073	0.541181
MT	2412	2412_A_G	A	G	4.11019e-05	394312	-0.446008	0.914285	0.23797	0.20365
MT	2413	2413_C_T	C	T	1.108e-05	394312	1.63949	0.640766	5.78561	1.79162
MT	2414	2414_C_A	C	A	0.000202893	394297	-0.522127	0.464643	1.26274	0.583138
MT	2414	2414_C_T	C	T	2.80419e-05	394232	-0.216676	1.24802	0.0301424	0.0644083
MT	2416	2416_T_C	T	C	0.00058561	394310	-0.175602	0.323274	0.295065	0.231367
MT	2418	2418_A_C	A	C	1.26808e-05	394297	-0.512789	1.95217	0.068999	0.100836
MT	2418	2418_A_G	A	G	2.89013e-05	394307	-0.545687	1.56449	0.121658	0.13832
MT	2422	2422_T_C	T	C	7.60819e-06	394312	-0.507682	3.08872	0.0270164	0.0607591
MT	2426	2426_C_T	C	T	2.12801e-05	394311	-0.518687	1.37046	0.143244	0.151764
MT	2430	2430_A_G	A	G	1.85817e-05	394312	-0.527437	2.03133	0.0674189	0.0995604
MT	2432	2432_A_T	A	T	7.60825e-06	394309	-0.504645	3.32069	0.0230949	0.0559071
MT	2435	2435_G_A	G	A	5.88105e-06	394312	4.54289	1.70885	10.4636	2.91454
MT	2436	2436_G_A	G	A	2.04662e-06	394312	31.0005	14.9334	4.30944	1.42134
MT	2442	2442_T_C	T	C	0.000627194	394312	0.0463805	0.262216	0.0312862	0.0657019
MT	2444	2444_A_C	A	C	9.00332e-06	394301	-0.619069	2.62156	0.0557648	0.0897387
MT	2444	2444_A_G	A	G	2.20589e-05	394306	-0.544257	1.48564	0.134209	0.146237
MT	2445	2445_T_C	T	C	3.44802e-05	394312	-0.231333	1.28295	0.0325127	0.0670663
MT	2447	2447_A_G	A	G	6.02309e-06	394311	-0.725227	2.75059	0.0695178	0.101253
MT	2456	2456_TA_T	TA	T	2.52083e-06	394297	-5.34515	13.5651	0.155265	0.15892
MT	2456	2456_T_TA	T	TA	2.04663e-06	394296	-5.19755	18.7731	0.0766523	0.106856
MT	2461	2461_A_G	A	G	1.33321e-05	394312	-0.530172	1.90733	0.0772649	0.107327
MT	2473	2473_A_G	A	G	3.06863e-06	394310	5.74729	2.89632	5.24348	1.657
MT	2478	2478_G_A	G	A	3.21311e-06	394312	6.62118	4.80015	1.90266	0.775259
MT	2483	2483_T_C	T	C	0.000950283	394311	-0.210475	0.229143	0.843698	0.445703
MT	2484	2484_C_T	C	T	5.34604e-06	394311	-0.695759	4.19505	0.027507	0.0613437
MT	2485	2485_T_C	T	C	6.74083e-06	394312	-1.29363	3.38017	0.146468	0.153704
MT	2486	2486_T_A	T	A	2.38809e-05	394249	1.77488	1.07396	2.73124	1.00699
MT	2486	2486_T_C	T	C	0.000116728	394302	-0.550588	0.57046	0.931545	0.475653
MT	2487	2487_A_AC	A	AC	0.000129235	394305	-0.533114	0.602479	0.782992	0.424549
MT	2492	2492_G_A	G	A	8.81533e-06	394311	7.29372	4.41822	2.72523	1.00536
MT	2501	2501_C_T	C	T	1.81912e-05	394312	-0.512388	1.59147	0.103657	0.126398
MT	2510	2510_T_C	T	C	9.71303e-06	394311	-1.03996	3.16475	0.107982	0.129331
MT	2515	2515_T_C	T	C	3.80929e-06	394311	6.83556	7.8262	0.762863	0.417444
MT	2523	2523_C_T	C	T	0.000204954	394312	-0.083434	0.464756	0.0322283	0.0667519
MT	2524	2524_A_C	A	C	0.000256462	394297	0.107001	0.398749	0.0720071	0.103233
MT	2524	2524_A_T	A	T	2.79042e-05	394206	-0.508854	1.33302	0.145718	0.153254
MT	2525	2525_C_T	C	T	2.31745e-05	394312	-0.519407	1.46029	0.126514	0.141418
MT	2526	2526_C_T	C	T	0.00058682	394312	-0.262217	0.265839	0.97293	0.489521
MT	2528	2528_G_A	G	A	6.76869e-06	394312	-0.733729	3.84429	0.0364284	0.0712798
MT	2534	2534_G_A	G	A	5.12027e-06	394312	-1.043	3.50694	0.0884532	0.115685
MT	2537	2537_G_A	G	A	5.28782e-06	394312	3.26629	1.60634	5.24208	1.65665
MT	2542	2542_G_A	G	A	2.19879e-06	394309	-5.71223	12.1495	0.221051	0.195016
MT	2550	2550_A_T	A	T	5.89211e-05	394307	1.01062	0.872418	1.34193	0.607841
MT	2551	2551_G_A	G	A	2.06179e-06	394311	36.9393	14.7483	6.27327	1.91161
MT	2557	2557_C_T	C	T	0.00143048	394312	-0.211712	0.175461	1.4559	0.642859
MT	2558	2558_A_G	A	G	0.000195343	394312	-0.453567	0.493104	0.846068	0.446521
MT	2563	2563_T_C	T	C	1.213e-05	394312	-0.679049	2.18785	0.096331	0.121319
MT	2571	2571_G_A	G	A	2.72638e-06	394312	-6.04708	13.0888	0.213448	0.191061
MT	2573	2573_G_A	G	A	1.51328e-05	394310	3.47111	0.935066	17.2541	4.48546
MT	2575	2575_T_C	T	C	2.40922e-06	394311	7.68099	9.1049	0.711679	0.39915
MT	2581	2581_A_G	A	G	0.00940467	394312	-0.0932963	0.069152	1.8202	0.751317
MT	2582	2582_A_G	A	G	2.34591e-06	394311	-4.0933	8.65133	0.223863	0.196466
MT	2589	2589_A_G	A	G	8.27619e-05	394312	0.450841	0.698004	0.417187	0.285382
MT	2592	2592_G_A	G	A	4.96818e-06	394312	2.6514	1.52681	6.00672	1.84614
MT	2593	2593_G_A	G	A	5.22939e-06	394312	-1.36125	3.34717	0.165395	0.164793
MT	2600	2600_A_G	A	G	1.27665e-05	394312	-0.585705	1.93311	0.0918003	0.118102
MT	2602	2602_T_C	T	C	1.53051e-05	394312	-0.659735	2.55762	0.0665376	0.0988435
MT	2612	2612_C_T	C	T	1.17851e-05	394311	-0.577992	2.04163	0.0801475	0.109524
MT	2614	2614_T_C	T	C	7.565e-06	394312	-0.670391	2.58322	0.0673492	0.0995039
MT	2618	2618_T_C	T	C	1.69912e-06	394312	-5.56283	17.6223	0.0996473	0.123636
MT	2619	2619_A_G	A	G	0.000292388	394312	-0.231628	0.380715	0.370153	0.265263
MT	2620	2620_G_A	G	A	7.3826e-06	394311	3.96661	3.48215	1.29761	0.594055
MT	2623	2623_A_G	A	G	4.408e-05	394305	-0.13803	1.96362	0.00494116	0.0250463
MT	2625	2625_C_T	C	T	7.17455e-06	394312	-0.547545	2.55279	0.0460053	0.080835
MT	2626	2626_T_C	T	C	0.00238897	394307	-0.0979861	0.137183	0.510188	0.323254
MT	2628	2628_T_C	T	C	0.000466841	394312	-0.334358	0.308172	1.17716	0.556058
MT	2630	2630_T_C	T	C	4.0475e-06	394312	-0.970254	6.06106	0.0256256	0.0590763
MT	2631	2631_G_A	G	A	4.54468e-06	394312	9.45015	6.50718	2.10907	0.834375
MT	2634	2634_T_C	T	C	1.84377e-06	394312	-4.89625	19.4755	0.0632046	0.0960961
MT	2636	2636_G_A	G	A	7.10361e-06	394310	8.28253	3.13432	13.3226	3.58133
MT	2638	2638_T_C	T	C	9.05123e-05	394311	-0.535367	0.662746	0.652543	0.377573
MT	2639	2639_C_A	C	A	1.26936e-05	393899	-0.503984	2.71321	0.0345038	0.0692347
MT	2639	2639_C_T	C	T	0.00104741	394307	0.0471198	0.219516	0.0460761	0.0809023
MT	2643	2643_G_A	G	A	4.69677e-06	394311	3.28597	5.72731	0.329174	0.247072
MT	2645	2645_G_A	G	A	5.11013e-06	394312	-1.2544	4.70146	0.0711885	0.102585
MT	2646	2646_G_A	G	A	3.0077e-06	394312	21.9719	9.21638	5.68347	1.76636
MT	2647	2647_G_A	G	A	2.46455e-05	394312	2.51141	1.25187	4.02454	1.34831
MT	2648	2648_T_C	T	C	3.88577e-05	394311	-0.611745	1.17593	0.27063	0.219748
MT	2649	2649_T_C	T	C	8.62337e-05	394312	0.588207	0.758566	0.601276	0.358435
MT	2650	2650_C_T	C	T	4.59308e-05	394311	-0.520351	1.15884	0.201627	0.184814
MT	2652	2652_G_A	G	A	0.000154195	394312	-0.544946	0.541207	1.01386	0.5031
MT	2658	2658_T_C	T	C	0.000312373	394311	-0.224487	0.384768	0.340397	0.252122
MT	2667	2667_T_C	T	C	8.98022e-05	394311	-0.517295	0.719525	0.516874	0.325894
MT	2668	2668_A_G	A	G	1.52367e-05	394311	3.0448	1.68457	3.26693	1.15064
MT	2672	2672_A_G	A	G	9.67766e-06	394311	-0.561056	2.69898	0.0432128	0.0781445
MT	2673	2673_G_A	G	A	5.29533e-06	394312	5.05847	1.45598	10.5623	2.93772
MT	2686	2686_G_A	G	A	8.11483e-07	394311	-3.30423	14.9823	0.0486389	0.0833098
MT	2690	2690_G_A	G	A	2.84556e-06	394312	22.5202	4.08591	29.0323	7.14764
MT	2695	2695_G_A	G	A	1.97051e-05	394312	-0.934197	1.90784	0.239769	0.204556
MT	2698	2698_G_A	G	A	2.27238e-06	394312	9.75977	3.33874	8.07447	2.34782
MT	2701	2701_G_A	G	A	3.93292e-05	394312	2.57169	1.18655	4.69744	1.51988
MT	2702	2702_G_A	G	A	0.00105338	394309	-0.121518	0.2219	0.299894	0.233625
MT	2704	2704_A_G	A	G	1.52164e-05	394312	-0.513275	1.66852	0.094632	0.120119
MT	2706	2706_A_G	A	G	0.561794	394311	0.00835722	0.0301079	0.0770484	0.107161
MT	2707	2707_A_C	A	C	2.53899e-06	393857	-0.509506	3.62064	0.0198029	0.0515435
MT	2707	2707_A_G	A	G	0.00104244	394302	0.404812	0.142232	6.47965	1.96211
MT	2707	2707_A_T	A	T	1.83769e-05	393865	1.41356	0.50864	5.23743	1.65549
MT	2708	2708_C_T	C	T	1.21705e-05	394311	-0.560873	1.57677	0.12653	0.141428
MT	2709	2709_A_G	A	G	4.27073e-06	394310	-0.989783	4.42612	0.0500073	0.0845735
MT	2710	2710_C_T	C	T	1.57718e-05	394311	-0.644238	1.01135	0.405775	0.280568
MT	2713	2713_C_T	C	T	2.78967e-05	394312	-0.506487	1.50607	0.113096	0.132741
MT	2721	2721_G_A	G	A	1.78184e-05	394312	-0.195104	1.78181	0.0119897	0.0396206
MT	2730	2730_A_G	A	G	7.64611e-06	394312	-0.744001	3.14044	0.0561261	0.0900553
MT	2735	2735_G_A	G	A	0.000129385	394312	-0.548861	0.557349	0.969772	0.488468
MT	2739	2739_T_C	T	C	1.44378e-05	394311	1.61372	0.531022	7.40121	2.18589
MT	2742	2742_T_C	T	C	2.02619e-06	394312	-3.97978	12.0298	0.109447	0.130314
MT	2746	2746_T_C	T	C	0.000149831	394311	-0.568731	0.563419	1.01894	0.504776
MT	2749	2749_A_G	A	G	6.04852e-05	394311	-0.540133	0.702079	0.591874	0.354877
MT	2755	2755_A_G	A	G	0.00230545	394311	0.312393	0.105278	7.4062	2.18709
MT	2756	2756_C_T	C	T	4.31359e-05	394312	-0.59831	1.28876	0.215531	0.192149
MT	2757	2757_A_G	A	G	0.00596747	394311	0.101946	0.0904909	1.26919	0.585162
MT	2758	2758_G_A	G	A	0.00083332	394312	0.204541	0.326579	0.392271	0.274817
MT	2759	2759_T_C	T	C	8.81036e-06	394312	-1.39965	4.14744	0.113887	0.133263
MT	2760	2760_A_G	A	G	6.44136e-05	394312	-0.461947	0.843123	0.300194	0.233765
MT	2762	2762_C_T	C	T	6.10151e-05	394312	-0.539297	0.924523	0.340268	0.252064
MT	2763	2763_T_C	T	C	4.46221e-05	394311	-0.564808	1.01556	0.309309	0.237994
MT	2765	2765_A_G	A	G	0.000211784	394312	-0.514273	0.478387	1.15566	0.549184
MT	2766	2766_C_A	C	A	1.77526e-05	394309	-0.522117	1.44891	0.129854	0.143523
MT	2766	2766_C_T	C	T	3.49481e-06	394305	-1.32902	8.68572	0.0234125	0.056313
MT	2768	2768_A_G	A	G	0.000758275	394312	0.112073	0.339498	0.108974	0.129997
MT	2769	2769_A_G	A	G	6.53874e-05	394312	-0.525897	0.859077	0.374747	0.267262
MT	2772	2772_C_G	C	G	5.5841e-05	393976	-0.509413	0.965262	0.278515	0.223534
MT	2772	2772_C_T	C	T	0.000838253	394289	-0.0961925	0.229711	0.175356	0.170442
MT	2775	2775_A_G	A	G	0.000301393	394312	0.260155	0.362222	0.515837	0.325485
MT	2776	2776_G_A	G	A	2.37895e-06	394312	-4.29267	12.3988	0.119866	0.137165
MT	2777	2777_G_A	G	A	3.44909e-06	394312	6.3284	2.13085	9.22568	2.62225
MT	2778	2778_T_C	T	C	2.13155e-05	394312	-0.505091	1.73316	0.0849302	0.113101
MT	2779	2779_C_T	C	T	4.86544e-05	394312	-0.523241	0.88276	0.351332	0.256992
MT	2780	2780_C_T	C	T	2.07248e-05	394311	-0.514396	1.52195	0.114234	0.133491
MT	2783	2783_A_G	A	G	3.88932e-05	394312	-0.359723	1.06438	0.114219	0.133482
MT	2784	2784_A_C	A	C	0.000116662	394300	0.175279	0.58861	0.0886754	0.115846
MT	2784	2784_A_G	A	G	2.33294e-05	394266	-0.60401	1.92237	0.0987217	0.122992
MT	2786	2786_T_C	T	C	2.06697e-06	394312	-3.43996	11.8573	0.0841658	0.112535
MT	2788	2788_C_T	C	T	<6.34017311208665e-07	394311	-2.35287	16.2406	0.0209891	0.0531507
MT	2789	2789_C_T	C	T	0.000713683	394311	-0.0246542	0.276419	0.00795509	0.0320171
MT	2791	2791_A_G	A	G	1.01954e-05	394299	-0.516957	2.53463	0.0415987	0.0765556
MT	2791	2791_A_T	A	T	3.29692e-05	394307	-0.516546	1.08457	0.226829	0.19799
MT	2792	2792_A_C	A	C	1.68189e-05	393901	-0.548062	1.83108	0.0895871	0.116507
MT	2792	2792_A_G	A	G	0.00100267	394302	-0.00749635	0.230526	0.00105745	0.0114149
MT	2793	2793_C_T	C	T	8.55155e-06	394312	-0.574238	2.14519	0.0716557	0.102955
MT	2800	2800_TA_T	TA	T	2.90384e-06	394312	-5.354	10.8462	0.243668	0.20651
MT	2803	2803_A_G	A	G	1.26803e-05	394312	-0.505695	2.60935	0.0375589	0.0724595
MT	2805	2805_A_G	A	G	2.2293e-06	394293	17.9691	11.7841	2.3252	0.895193
MT	2805	2805_A_T	A	T	4.40526e-06	394301	18.0095	7.06087	6.50561	1.96845
MT	2809	2809_C_T	C	T	2.62334e-05	394307	-0.524013	1.27699	0.168386	0.166502
MT	2810	2810_G_A	G	A	3.95122e-06	394312	9.45947	3.08445	12.0995	3.29728
MT	2811	2811_G_A	G	A	2.72638e-06	394311	-4.32611	10.7884	0.160798	0.162145
MT	2814	2814_G_A	G	A	7.18476e-06	394308	3.25615	1.48746	7.78417	2.27814
MT	2818	2818_C_T	C	T	1.3961e-05	394311	-1.57387	4.2619	0.136374	0.147573
MT	2819	2819_G_A	G	A	3.07357e-06	394312	10.6471	10.0552	1.1212	0.538111
MT	2825	2825_G_A	G	A	2.94687e-06	394312	5.91725	3.08001	6.14467	1.88005
MT	2826	2826_G_A	G	A	3.02798e-06	394312	9.65325	3.4215	5.07356	1.61451
MT	2829	2829_C_A	C	A	1.01443e-05	394309	1.74964	0.623097	6.58911	1.98883
MT	2831	2831_G_A	G	A	0.000227082	394307	-0.536659	0.464782	1.33321	0.605136
MT	2831	2831_G_T	G	T	4.51284e-06	394207	-1.03412	3.28826	0.0989028	0.123118
MT	2833	2833_A_G	A	G	0.000788553	394311	0.0584611	0.232011	0.0634918	0.096335
MT	2834	2834_C_T	C	T	0.000215469	394312	-0.527045	0.442081	1.42132	0.632298
MT	2835	2835_C_A	C	A	0.000388065	394264	-0.137262	0.310007	0.196046	0.181819
MT	2835	2835_C_T	C	T	0.000121778	394159	-0.513344	0.600175	0.731581	0.406303
MT	2836	2836_C_T	C	T	1.42781e-05	394311	-0.83223	2.35627	0.124749	0.140297
MT	2838	2838_A_G	A	G	3.53546e-06	394312	3.33227	8.02359	0.172482	0.168824
MT	2844	2844_G_A	G	A	2.59434e-06	394312	5.28333	7.06146	0.559792	0.342615
MT	2846	2846_G_A	G	A	3.7356e-06	394312	-3.82835	9.12092	0.176175	0.170902
MT	2847	2847_C_A	C	A	1.77524e-05	394312	-0.520677	1.39199	0.139914	0.149742
MT	2848	2848_A_G	A	G	3.82438e-05	394312	-0.343106	1.15739	0.087881	0.115268
MT	2849	2849_G_A	G	A	0.000147731	394312	0.532914	0.513313	1.07783	0.524062
MT	2850	2850_T_C	T	C	0.00817547	394312	-0.015609	0.0778539	0.0401968	0.0751543
MT	2851	2851_A_G	A	G	0.00202665	394311	-0.14262	0.145557	0.960048	0.48522
MT	2852	2852_C_T	C	T	7.62847e-06	394312	-0.828928	3.77809	0.048138	0.0828436
MT	2854	2854_T_G	T	G	3.55051e-05	394310	3.68968	1.44892	6.48466	1.96333
MT	2855	2855_G_A	G	A	1.86397e-06	394312	-2.59141	9.54736	0.0736725	0.104543
MT	2857	2857_T_C	T	C	0.000293712	394312	0.17196	0.419326	0.16817	0.166379
MT	2858	2858_A_G	A	G	0.000336092	394312	0.316105	0.372612	0.719694	0.402037
MT	2861	2861_A_G	A	G	3.85231e-06	394312	-2.40427	6.96232	0.11925	0.136767
MT	2863	2863_T_C	T	C	3.25098e-05	394311	-0.681587	1.27525	0.28566	0.226934
MT	2864	2864_T_C	T	C	2.6345e-05	394306	-0.568698	1.29774	0.192038	0.17965
MT	2864	2864_T_G	T	G	7.7988e-06	394293	-0.517655	1.87602	0.0761388	0.10646
MT	2865	2865_C_T	C	T	2.68696e-05	394311	-0.567503	1.44159	0.154973	0.158748
MT	2869	2869_A_C	A	C	1.52164e-05	394311	-0.505436	2.32002	0.0474622	0.0822113
MT	2871	2871_T_C	T	C	5.70625e-06	394310	-2.63764	7.68743	0.117725	0.135777
MT	2872	2872_C_T	C	T	3.1465e-05	394312	-0.550932	1.0248	0.289015	0.228521
MT	2873	2873_A_C	A	C	1.01451e-05	394280	-0.511555	1.78401	0.082222	0.111086
MT	2873	2873_A_G	A	G	7.36203e-05	394307	1.95872	0.788246	6.17479	1.88745
MT	2875	2875_A_G	A	G	1.68876e-05	394312	-0.601227	1.38584	0.188214	0.177566
MT	2876	2876_G_A	G	A	4.10586e-06	394312	-1.39693	5.25697	0.0706116	0.102126
MT	2878	2878_G_A	G	A	2.0778e-05	394311	-0.548134	1.52547	0.129112	0.143057
MT	2880	2880_A_G	A	G	0.000181504	394311	-0.524813	0.50239	1.09126	0.528426
MT	2882	2882_TAC_T	TAC	T	3.80432e-05	394289	-0.512691	0.980962	0.273154	0.220964
MT	2882	2882_T_C	T	C	3.19813e-05	394293	-0.581948	1.58942	0.134058	0.146143
MT	2882	2882_T_G	T	G	7.60886e-06	394277	-0.506095	2.7827	0.0330775	0.067687
MT	2883	2883_A_G	A	G	6.29451e-06	394311	-1.81734	5.4348	0.111817	0.131894
MT	2884	2884_CTA_C	CTA	C	1.93732e-05	394306	-0.580001	2.43578	0.0566997	0.0905561
MT	2884	2884_C_T	C	T	9.33048e-06	394301	-0.54865	1.53267	0.128143	0.142447
MT	2885	2885_T_C	T	C	0.00105517	394310	0.216891	0.262767	0.681306	0.388131
MT	2887	2887_T_C	T	C	0.000702837	394312	0.128923	0.252945	0.259782	0.214478
MT	2888	2888_A_G	A	G	2.30535e-06	394312	38.2126	16.5632	5.32262	1.67674
MT	2889	2889_C_T	C	T	2.85586e-05	394311	-0.525955	1.58813	0.109679	0.130469
MT	2890	2890_T_A	T	A	7.60828e-06	394307	-0.540685	1.58432	0.116467	0.134956
MT	2891	2891_C_T	C	T	7.60819e-06	394312	-0.511171	2.00953	0.0647056	0.0973404
MT	2894	2894_T_C	T	C	3.72291e-06	394312	-2.63497	6.2077	0.180174	0.173133
MT	2898	2898_T_C	T	C	1.15341e-05	394311	4.07654	3.19059	1.63246	0.69602
MT	2903	2903_T_C	T	C	4.65117e-05	394310	-0.624611	0.952327	0.430177	0.290813
MT	2905	2905_A_G	A	G	0.000271073	394311	-0.186883	0.399188	0.219172	0.194043
MT	2906	2906_C_T	C	T	2.59821e-05	394309	0.137559	2.2685	0.00367709	0.0215243
MT	2911	2911_C_T	C	T	5.64532e-06	394311	-0.586258	1.84513	0.100954	0.124541
MT	2916	2916_G_A	G	A	1.03242e-05	394312	-1.21234	2.655	0.208506	0.188465
MT	2917	2917_G_A	G	A	6.74594e-06	394312	3.53466	1.05787	10.0588	2.81923
MT	2923	2923_G_A	G	A	3.36798e-06	394312	-4.00289	10.2874	0.151403	0.156644
MT	2924	2924_T_C	T	C	5.81527e-06	394312	-1.38601	4.8561	0.0814624	0.110516
MT	2926	2926_A_G	A	G	2.65525e-06	394312	-2.79982	8.13913	0.118333	0.136172
MT	2932	2932_G_A	G	A	4.02467e-06	394312	5.42573	1.69711	11.1614	3.07823
MT	2936	2936_T_C	T	C	5.47543e-06	394312	-1.72601	5.85051	0.0870357	0.11465
MT	2943	2943_G_A	G	A	2.83527e-06	394312	25.273	15.9487	2.5111	0.94674
MT	2951	2951_A_G	A	G	3.88881e-05	394311	-0.22271	1.33854	0.0276833	0.0615525
MT	2952	2952_T_C	T	C	4.76015e-06	394312	1.57325	4.39916	0.127896	0.142291
MT	2953	2953_T_C	T	C	0.000116301	394312	0.0669917	0.545883	0.0150606	0.0446358
MT	2954	2954_C_T	C	T	6.94888e-06	394311	-0.5409	1.80733	0.089569	0.116494
MT	2955	2955_T_C	T	C	2.58501e-05	394312	-0.544931	1.50084	0.13183	0.144758
MT	2960	2960_T_C	T	C	9.56606e-06	394311	4.80721	1.42567	11.244	3.09756
MT	2961	2961_C_T	C	T	2.51425e-05	394312	-0.541828	1.65162	0.107623	0.129089
MT	2963	2963_A_G	A	G	6.14387e-05	394312	0.167416	0.809018	0.0428233	0.0777634
MT	2964	2964_T_C	T	C	6.98942e-06	394312	-0.663437	3.69374	0.0322601	0.0667872
MT	2967	2967_C_T	C	T	3.5898e-05	394312	1.98299	1.12098	3.12931	1.11409
MT	2969	2969_A_G	A	G	0.000224644	394312	0.17058	0.418542	0.166103	0.165199
MT	2971	2971_A_G	A	G	1.04891e-05	394312	-0.538595	1.26752	0.180557	0.173346
MT	2973	2973_T_C	T	C	3.57586e-06	394312	-3.21834	8.61529	0.139548	0.149519
MT	2975	2975_G_A	G	A	3.52756e-06	394312	10.3994	9.36382	1.23341	0.573904
MT	2976	2976_G_A	G	A	1.58504e-06	394312	-6.17731	17.5093	0.124469	0.140119
MT	2978	2978_T_C	T	C	1.21985e-05	394309	-1.8323	3.25219	0.317427	0.241726
MT	2979	2979_T_C	T	C	1.55718e-06	394312	-5.47248	16.7872	0.106271	0.128176
MT	2991	2991_T_C	T	C	1.49874e-06	394312	-2.98643	10.6024	0.0793405	0.108913
MT	2992	2992_G_A	G	A	4.23774e-06	394312	3.57232	6.1194	0.340787	0.252297
MT	3003	3003_A_G	A	G	2.6086e-05	394312	-0.924951	1.59594	0.335895	0.250103
MT	3005	3005_A_G	A	G	3.72045e-06	394310	-2.73133	9.04318	0.0912231	0.117687
MT	3006	3006_T_C	T	C	4.10082e-06	394312	6.06429	8.97948	0.456098	0.301505
MT	3009	3009_C_T	C	T	1.75471e-05	394311	-0.513835	1.77688	0.0836245	0.112133
MT	3010	3010_G_A	G	A	0.261022	394312	-0.00133175	0.0190056	0.00491	0.0249651
MT	3016	3016_G_A	G	A	3.27658e-06	394311	-2.47882	6.5111	0.144937	0.152785
MT	3022	3022_G_A	G	A	8.83303e-06	394312	0.653553	5.79263	0.0127295	0.0408778
MT	3027	3027_T_C	T	C	0.000976011	394312	0.341643	0.219437	2.42397	0.922662
MT	3036	3036_G_A	G	A	2.34839e-06	394311	-4.82678	12.6494	0.145604	0.153186
MT	3047	3047_G_A	G	A	7.08314e-06	394312	-1.95295	5.14695	0.143974	0.152204
MT	3054	3054_G_A	G	A	2.84796e-06	394312	-1.49913	5.95146	0.06345	0.0963003
MT	3061	3061_G_A	G	A	2.56656e-06	394312	-4.88897	10.7715	0.206009	0.187144
MT	3075	3075_G_A	G	A	2.18353e-06	394312	-4.52041	11.7208	0.148745	0.155065
MT	3076	3076_A_G	A	G	4.38734e-06	394312	-5.4766	7.95214	0.4743	0.308905
MT	3080	3080_G_A	G	A	2.76925e-06	394312	-2.30445	6.91515	0.111053	0.131386
MT	3082	3082_G_A	G	A	2.7263e-06	394312	-3.99563	8.54745	0.218523	0.193707
MT	3083	3083_T_C	T	C	0.000595979	394311	0.160434	0.272232	0.347307	0.255205
MT	3084	3084_A_G	A	G	0.000440124	394312	0.492025	0.319294	2.37461	0.908959
MT	3091	3091_G_A	G	A	1.80058e-06	394312	12.7196	13.006	0.956442	0.484014
MT	3094	3094_G_A	G	A	5.12785e-06	394312	6.49382	2.2307	6.83102	2.04775
MT	3096	3096_T_C	T	C	6.16261e-06	394312	2.95223	0.954044	8.70427	2.4983
MT	3098	3098_T_C	T	C	4.80813e-06	394312	14.4748	5.88124	6.05741	1.85861
MT	3105	3105_A_G	A	G	0.000287841	394312	0.167394	0.381215	0.192815	0.180072
MT	3109	3109_T_C	T	C	7.47684e-05	394311	1.00703	0.347886	5.42115	1.70127
MT	3110	3110_C_T	C	T	7.1213e-06	394312	-0.536777	4.00959	0.017922	0.0489041
MT	3114	3114_T_C	T	C	6.17268e-06	394312	-1.38791	3.08058	0.202981	0.185536
MT	3116	3116_C_T	C	T	0.00341429	394312	-0.135687	0.124874	1.18069	0.557181
MT	3118	3118_T_C	T	C	2.20636e-06	394312	-5.11414	13.9049	0.135272	0.146894
MT	3140	3140_A_G	A	G	1.09634e-05	394312	-0.633234	2.41079	0.0689938	0.100832
MT	3144	3144_A_G	A	G	0.00117303	394311	0.125343	0.190138	0.434569	0.292638
MT	3145	3145_A_G	A	G	0.00309217	394312	-0.069701	0.115688	0.362995	0.262134
MT	3147	3147_G_A	G	A	3.24106e-06	394311	-2.92348	6.67395	0.191882	0.179565
MT	3148	3148_C_T	C	T	2.02885e-05	394312	-0.515467	1.55021	0.110566	0.131061
MT	3150	3150_T_C	T	C	0.000192036	394312	-0.129784	0.449652	0.0833085	0.111898
MT	3151	3151_A_G	A	G	1.68395e-06	394312	-5.41815	17.6377	0.094366	0.119931
MT	3155	3155_C_T	C	T	1.59138e-05	394312	-0.566675	1.82029	0.0969138	0.121728
MT	3156	3156_A_G	A	G	1.52164e-05	394312	-0.509493	1.67181	0.0928759	0.118871
MT	3157	3157_C_A	C	A	4.56517e-05	394290	-0.516441	0.87106	0.351516	0.257074
MT	3157	3157_C_T	C	T	4.9245e-05	394294	1.65519	1.046	2.50397	0.944777
MT	3158	3158_A_AT	A	AT	0.00063903	394310	0.469376	0.266056	3.11239	1.10958
MT	3163	3163_G_A	G	A	3.62911e-06	394312	-2.29224	5.47962	0.174993	0.170238
MT	3166	3166_T_C	T	C	5.25988e-06	394312	-4.03969	7.77558	0.269917	0.219404
MT	3167	3167_T_TC	T	TC	6.74248e-05	394306	1.07851	0.93878	1.31983	0.60098
MT	3169	3169_C_T	C	T	1.90306e-05	394312	-0.611676	1.69496	0.130234	0.143761
MT	3170	3170_C_A	C	A	0.000447924	394306	0.374652	0.302867	1.53021	0.665384
MT	3170	3170_C_T	C	T	6.64242e-06	394135	2.84676	4.46802	0.405949	0.280641
MT	3171	3171_C_A	C	A	0.0002448	394305	-0.513491	0.450502	1.29919	0.59455
MT	3171	3171_C_T	C	T	8.35339e-06	394215	-0.903589	2.38578	0.143443	0.151884
MT	3172	3172_C_A	C	A	7.47807e-06	394215	-0.944261	3.95105	0.0571161	0.0909184
MT	3172	3172_C_T	C	T	0.000238996	394307	-0.158598	0.422939	0.140618	0.150171
MT	3173	3173_G_A	G	A	0.000310451	394310	-0.226089	0.339082	0.44458	0.296777
MT	3183	3183_T_C	T	C	5.64029e-06	394311	0.513052	3.97435	0.0166644	0.0470692
MT	3184	3184_C_T	C	T	2.85207e-05	394309	-0.587582	1.31167	0.200673	0.184304
MT	3189	3189_C_T	C	T	6.59376e-05	394312	1.20566	0.925601	1.6967	0.715073
MT	3192	3192_C_T	C	T	0.00194415	394312	-0.105928	0.153196	0.478111	0.310443
MT	3196	3196_G_A	G	A	7.29982e-05	394310	-0.387153	1.00499	0.148402	0.15486
MT	3197	3197_T_C	T	C	0.0933555	394311	0.0958558	0.120367	0.634196	0.370774
MT	3198	3198_A_G	A	G	0.000100858	394309	-0.519522	0.68908	0.56842	0.345932
MT	3199	3199_T_C	T	C	5.91658e-06	394312	-0.965446	4.99539	0.0373523	0.072245
MT	3200	3200_T_A	T	A	2.57767e-05	394116	-0.530785	1.75033	0.0919596	0.118216
MT	3200	3200_T_C	T	C	0.000436401	394298	0.0839723	0.308134	0.0742663	0.105007
MT	3201	3201_A_G	A	G	8.10731e-05	394311	-0.521604	0.724689	0.518058	0.326361
MT	3202	3202_T_C	T	C	0.000331271	394312	0.272451	0.366686	0.552064	0.339632
MT	3203	3203_A_G	A	G	0.000991869	394310	-0.0942179	0.214028	0.193787	0.180599
MT	3204	3204_C_T	C	T	0.00257104	394311	0.160355	0.137265	1.36474	0.614898
MT	3205	3205_C_T	C	T	1.66746e-05	394311	-0.0897535	1.93101	0.0021604	0.0164064
MT	3206	3206_C_T	C	T	0.000157875	394312	0.151935	0.578889	0.068885	0.100745
MT	3208	3208_C_T	C	T	5.61816e-05	394310	-0.527559	1.09834	0.230713	0.199973
MT	3209	3209_A_G	A	G	2.10772e-05	394311	-0.554908	1.27953	0.188079	0.177492
MT	3210	3210_C_T	C	T	4.92909e-05	394312	1.32906	0.961739	1.90976	0.777309
MT	3211	3211_C_T	C	T	1.31444e-05	394312	-0.612997	1.76441	0.120703	0.137706
MT	3212	3212_C_G	C	G	7.65703e-06	391797	-0.501251	4.16142	0.0145087	0.0437715
MT	3212	3212_C_T	C	T	0.00636523	394309	0.112391	0.087494	1.6501	0.701266
MT	3213	3213_A_G	A	G	9.30786e-05	394312	-0.662931	0.880876	0.566379	0.345149
MT	3217	3217_A_G	A	G	1.39814e-05	394312	-0.540381	1.47288	0.134607	0.146483
MT	3221	3221_A_G	A	G	0.00127769	394312	0.254243	0.188076	1.82739	0.753412
MT	3225	3225_G_A	G	A	4.87438e-06	394312	-1.85509	4.99368	0.138003	0.148574
MT	3228	3228_T_TA	T	TA	3.04332e-05	394306	-0.511391	1.27152	0.161757	0.162699
MT	3229	3229_T_C	T	C	1.26852e-05	394159	-0.516145	1.71091	0.0910099	0.117534
MT	3229	3229_T_TA	T	TA	0.000382552	394307	-0.375642	0.291901	1.65607	0.703039
MT	3236	3236_A_G	A	G	0.000218867	394312	-0.535045	0.424999	1.58491	0.681822
MT	3238	3238_G_A	G	A	7.88466e-06	394311	5.79583	3.66473	2.5012	0.944011
MT	3243	3243_A_G	A	G	3.79585e-05	394302	-2.26129	2.46392	0.842286	0.445216
MT	3244	3244_G_A	G	A	3.93853e-06	394312	10.8641	2.93266	11.725	3.20995
MT	3250	3250_T_C	T	C	6.12709e-06	394312	-2.42887	5.93948	0.167228	0.165842
MT	3253	3253_T_C	T	C	1.36238e-05	394312	-0.750421	2.47277	0.0920961	0.118313
MT	3254	3254_C_A	C	A	9.18237e-05	394136	1.83853	0.739628	6.17896	1.88847
MT	3254	3254_C_T	C	T	0.000437306	394271	-0.208677	0.283073	0.543441	0.336289
MT	3257	3257_A_G	A	G	2.53606e-05	394312	-0.508645	1.57626	0.10413	0.126721
MT	3261	3261_A_G	A	G	7.44342e-06	394312	-0.654399	1.82439	0.128662	0.142774
MT	3263	3263_C_T	C	T	1.01443e-05	394312	-0.506931	2.72547	0.0345951	0.0693327
MT	3264	3264_T_C	T	C	8.57183e-06	394312	-1.65656	5.13361	0.104128	0.12672
MT	3275	3275_C_A	C	A	9.56506e-05	394289	-0.512513	0.762254	0.452075	0.299858
MT	3275	3275_C_G	C	G	1.26821e-05	394256	1.76434	0.55973	6.85596	2.05381
MT	3275	3275_C_T	C	T	3.47809e-05	394268	-0.536254	1.23785	0.187675	0.17727
MT	3276	3276_A_G	A	G	1.88252e-05	394312	-0.63901	1.95665	0.106657	0.128437
MT	3277	3277_G_A	G	A	0.000156683	394311	0.112106	0.552487	0.0411733	0.0761325
MT	3278	3278_T_C	T	C	0.000254154	394312	-0.520945	0.428153	1.48043	0.650318
MT	3290	3290_T_C	T	C	0.000615785	394311	-0.435577	0.275817	2.49396	0.942014
MT	3305	3305_A_G	A	G	3.85204e-05	394310	-0.617616	1.0603	0.339298	0.25163
MT	3306	3306_C_T	C	T	0.000353673	394311	-0.0207217	0.351958	0.00346632	0.0208837
MT	3308	3308_T_C	T	C	0.00141024	393944	-0.0375479	0.207732	0.032671	0.0672408
MT	3308	3308_T_G	T	G	0.000928111	393716	0.0175573	0.213331	0.00677347	0.0294638
MT	3309	3309_A_G	A	G	6.25386e-06	394312	-1.38321	6.10474	0.0513384	0.0857889
MT	3310	3310_C_T	C	T	0.000111663	394311	-0.546209	0.635023	0.739844	0.409257
MT	3311	3311_C_T	C	T	1.00175e-05	394312	-0.567874	2.58909	0.048107	0.0828146
MT	3312	3312_C_T	C	T	2.23732e-05	394311	-0.53799	1.22367	0.193296	0.180333
MT	3316	3316_G_A	G	A	0.00240337	394304	0.269802	0.135163	3.98451	1.33799
MT	3317	3317_C_G	C	G	2.0289e-05	394303	-0.506777	1.78192	0.0808835	0.11008
MT	3317	3317_C_T	C	T	8.21195e-06	394304	-1.03468	3.28883	0.098976	0.123169
MT	3318	3318_C_T	C	T	5.30824e-05	394312	-0.52287	1.17445	0.198207	0.182983
MT	3319	3319_A_G	A	G	1.03345e-05	394312	-0.513637	2.08615	0.0606207	0.093925
MT	3320	3320_A_G	A	G	3.73314e-06	394310	-1.14381	5.79192	0.0389998	0.0739412
MT	3323	3323_T_C	T	C	3.23076e-06	394312	9.78973	6.75587	2.0998	0.831744
MT	3324	3324_C_T	C	T	1.61015e-05	394312	-0.587292	2.35701	0.0620851	0.09516
MT	3327	3327_A_G	A	G	0.000158321	394312	0.135948	0.569918	0.0569012	0.0907316
MT	3330	3330_C_T	C	T	7.6133e-06	394312	-0.548397	2.5023	0.0480299	0.0827427
MT	3331	3331_C_T	C	T	3.74582e-06	394312	-1.37714	7.26994	0.0358836	0.0707058
MT	3333	3333_C_T	C	T	0.00257725	394312	0.0343639	0.127893	0.0721961	0.103382
MT	3334	3334_A_G	A	G	2.77268e-05	394311	-0.365112	1.28311	0.0809704	0.110146
MT	3335	3335_T_C	T	C	0.000807066	394312	-0.0764368	0.238097	0.103062	0.125991
MT	3336	3336_T_A	T	A	1.77784e-05	393737	3.35413	1.39049	5.81867	1.79978
MT	3336	3336_T_C	T	C	0.00144878	394305	0.0985805	0.188375	0.273863	0.221305
MT	3337	3337_G_A	G	A	0.000827042	394309	0.245998	0.234926	1.09648	0.530118
MT	3338	3338_T_C	T	C	0.00174451	394312	-0.016521	0.15962	0.0107127	0.0373634
MT	3339	3339_A_G	A	G	2.59469e-05	394305	-0.681914	1.31547	0.26872	0.218825
MT	3339	3339_A_T	A	T	1.30715e-05	394292	-0.530871	2.68884	0.0389807	0.0739217
MT	3340	3340_C_T	C	T	9.10693e-06	394312	-0.67669	2.86312	0.0558598	0.0898221
MT	3342	3342_C_T	C	T	0.000292997	394311	0.0577284	0.380223	0.0230517	0.0558517
MT	3343	3343_A_G	A	G	6.50756e-06	394312	-0.843292	4.76481	0.031323	0.0657432
MT	3344	3344_T_C	T	C	5.55909e-06	394312	-2.50176	6.14176	0.165923	0.165096
MT	3345	3345_T_C	T	C	0.000970744	394312	-0.193653	0.202933	0.910634	0.46859
MT	3348	3348_A_G	A	G	0.00176358	394311	0.131386	0.158205	0.689699	0.391189
MT	3349	3349_A_G	A	G	0.000168547	394311	0.0140573	0.521085	0.000727761	0.00944891
MT	3350	3350_T_C	T	C	0.000968639	394311	-0.076558	0.210882	0.131796	0.144737
MT	3351	3351_C_A	C	A	1.54836e-05	394287	-0.571939	1.95726	0.0853895	0.11344
MT	3351	3351_C_T	C	T	6.18633e-05	394305	-0.528085	0.81782	0.416958	0.285286
MT	3355	3355_A_G	A	G	0.000399242	394312	-0.0712326	0.32973	0.0466703	0.0814654
MT	3357	3357_G_A	G	A	0.000249616	394233	-0.284672	0.359206	0.628061	0.368488
MT	3357	3357_G_C	G	C	0.000189566	394195	-0.52007	0.487173	1.13961	0.544037
MT	3358	3358_G_A	G	A	1.97282e-05	394312	-0.742214	1.76033	0.177775	0.171796
MT	3360	3360_A_G	A	G	0.00104789	394311	-0.0875916	0.206924	0.179186	0.172583
MT	3363	3363_C_T	C	T	7.40886e-05	394312	0.954119	0.333169	5.60004	1.74569
MT	3364	3364_C_T	C	T	1.86628e-05	394312	-0.552094	1.49467	0.136437	0.147612
MT	3366	3366_A_G	A	G	2.08971e-05	394312	-0.627908	2.17352	0.0834573	0.112008
MT	3367	3367_A_G	A	G	9.16458e-05	394312	0.283944	0.636783	0.19883	0.183317
MT	3368	3368_T_C	T	C	0.000371792	394312	0.285915	0.366644	0.608112	0.361012
MT	3372	3372_T_C	T	C	0.000347878	394310	0.303391	0.372137	0.664661	0.382036
MT	3375	3375_C_T	C	T	3.42446e-05	394310	-0.577211	1.16964	0.243539	0.206446
MT	3378	3378_A_G	A	G	1.3895e-05	394312	-0.649866	1.99827	0.105764	0.127833
MT	3381	3381_A_G	A	G	0.000134624	394312	-0.520342	0.545813	0.908847	0.467984
MT	3384	3384_A_G	A	G	2.28246e-05	394312	1.38996	0.48489	5.2031	1.64692
MT	3385	3385_A_G	A	G	3.98617e-05	394238	-0.557267	1.07725	0.267606	0.218286
MT	3385	3385_A_T	A	T	0.000185284	394293	0.254032	0.440817	0.332093	0.24839
MT	3386	3386_T_C	T	C	1.24875e-05	394312	-0.619678	2.34689	0.0697183	0.101413
MT	3387	3387_T_C	T	C	5.10968e-05	394310	-0.548628	0.943001	0.338479	0.251263
MT	3388	3388_C_A	C	A	0.00142695	394311	-0.0673958	0.169371	0.158339	0.160716
MT	3390	3390_A_G	A	G	1.19651e-05	394312	-0.520216	2.45795	0.0447941	0.0796768
MT	3391	3391_G_A	G	A	0.000339576	394312	0.577247	0.371268	2.41739	0.920839
MT	3392	3392_G_C	G	C	1.43389e-05	394311	-0.67236	2.03875	0.108761	0.129854
MT	3394	3394_T_C	T	C	0.0152015	394312	0.0847419	0.0558176	2.30491	0.889526
MT	3395	3395_A_G	A	G	0.000336089	394309	-0.294452	0.344206	0.731803	0.406382
MT	3396	3396_T_C	T	C	0.00177943	394312	-0.0353442	0.164457	0.0461882	0.0810088
MT	3397	3397_A_G	A	G	0.00273293	394312	-0.157273	0.1294	1.47719	0.649336
MT	3398	3398_T_C	T	C	0.0032173	394311	0.0229911	0.118299	0.0377713	0.0726793
MT	3399	3399_A_G	A	G	2.92715e-05	394308	2.64475	1.25928	4.41087	1.4472
MT	3402	3402_A_G	A	G	4.25678e-05	394312	-0.540991	1.37732	0.15428	0.158341
MT	3403	3403_C_T	C	T	3.20761e-05	394312	-0.559115	1.44184	0.150373	0.156033
MT	3405	3405_A_G	A	G	0.000180621	394312	0.822529	0.254432	7.11009	2.11548
MT	3411	3411_A_G	A	G	0.000168478	394312	-0.518043	0.592961	0.763274	0.417589
MT	3414	3414_C_T	C	T	2.17035e-05	394312	-0.587841	1.60728	0.133763	0.14596
MT	3417	3417_C_T	C	T	1.06287e-05	394312	-0.743501	3.59577	0.0427542	0.0776957
MT	3419	3419_A_G	A	G	0.00010003	394311	-0.517279	0.770942	0.4502	0.299089
MT	3420	3420_C_T	C	T	7.06472e-05	394312	-0.548163	0.689532	0.63199	0.369952
MT	3421	3421_G_A	G	A	0.000424218	394311	0.582633	0.200968	6.20758	1.8955
MT	3423	3423_T_A	T	A	6.41983e-06	394248	-0.530495	3.76601	0.0198426	0.051598
MT	3423	3423_T_C	T	C	0.000141197	394307	0.845152	0.584919	2.08775	0.828317
MT	3426	3426_A_G	A	G	1.40956e-05	394309	-0.537594	1.63247	0.108447	0.129643
MT	3429	3429_C_T	C	T	2.28448e-05	394312	-0.579534	1.33321	0.188957	0.177972
MT	3432	3432_C_A	C	A	1.26805e-05	394306	-0.50463	2.4112	0.0438007	0.0787168
MT	3432	3432_C_T	C	T	8.293e-06	394307	-0.627315	3.58071	0.0306926	0.0650332
MT	3433	3433_T_C	T	C	2.2751e-05	394310	-0.588965	1.48245	0.157841	0.160426
MT	3434	3434_A_G	A	G	0.00157217	394308	0.114489	0.163078	0.492873	0.316369
MT	3435	3435_C_T	C	T	1.68217e-05	394312	-0.537747	1.742	0.0952932	0.120587
MT	3438	3438_G_A	G	A	0.000935769	394310	0.136508	0.215183	0.402437	0.279152
MT	3441	3441_A_G	A	G	0.000139959	394308	-0.522968	0.517194	1.02245	0.505932
MT	3441	3441_A_T	A	T	1.01458e-05	394252	-0.51295	2.24612	0.0521533	0.0865264
MT	3442	3442_C_T	C	T	8.93961e-06	394312	-0.552049	2.33269	0.0560067	0.0899508
MT	3444	3444_A_C	A	C	4.86947e-05	394294	-0.516655	0.972747	0.2821	0.225243
MT	3444	3444_A_G	A	G	1.80784e-05	394282	-0.5702	1.22567	0.216426	0.192616
MT	3444	3444_A_T	A	T	2.53624e-05	394284	3.25474	1.3739	5.61208	1.74868
MT	3447	3447_A_G	A	G	0.0138006	394311	0.0407101	0.0729458	0.311461	0.238986
MT	3450	3450_C_T	C	T	0.000154972	394311	0.55708	0.531712	1.0977	0.530514
MT	3453	3453_C_T	C	T	1.06515e-05	394312	-0.612605	2.81682	0.047298	0.0820571
MT	3456	3456_T_C	T	C	0.00032447	394311	0.270772	0.362758	0.557151	0.341597
MT	3459	3459_C_T	C	T	5.31863e-05	394312	0.830597	0.822666	1.01937	0.504917
MT	3460	3460_G_A	G	A	3.40214e-05	394309	-0.662051	1.23839	0.285803	0.227002
MT	3462	3462_C_T	C	T	5.59711e-06	394311	-0.732927	5.68609	0.0166147	0.0469954
MT	3463	3463_A_G	A	G	8.54654e-06	394311	-0.709753	3.23048	0.0482703	0.0829669
MT	3465	3465_A_G	A	G	1.51656e-05	394312	-0.554995	1.94889	0.0810965	0.110241
MT	3468	3468_A_G	A	G	7.84079e-05	394310	-0.521626	0.774647	0.453431	0.300414
MT	3471	3471_C_A	C	A	2.29949e-05	394304	-0.50902	1.6568	0.0943908	0.119948
MT	3471	3471_C_T	C	T	1.71645e-05	394302	-0.546431	1.32775	0.169371	0.167062
MT	3472	3472_T_C	T	C	1.76789e-05	394311	-0.568918	2.42938	0.0548413	0.0889258
MT	3474	3474_C_T	C	T	1.05323e-05	394311	-0.633702	3.28611	0.0371882	0.0720743
MT	3476	3476_C_T	C	T	7.60819e-06	394312	-0.509645	2.28056	0.0499404	0.084512
MT	3477	3477_C_T	C	T	2.70116e-05	394312	-0.580098	1.75558	0.109184	0.130138
MT	3480	3480_A_G	A	G	0.0867203	394312	-0.0516011	0.111979	0.212349	0.190486
MT	3483	3483_G_A	G	A	0.00186792	394311	-0.162761	0.159434	1.04218	0.512416
MT	3486	3486_C_T	C	T	2.21271e-05	394312	-0.569746	1.33583	0.181913	0.174097
MT	3487	3487_C_T	C	T	1.22873e-05	394311	-0.525321	2.93049	0.0321342	0.0666477
MT	3488	3488_T_C	T	C	1.37429e-05	394312	1.6674	0.526611	6.83662	2.04911
MT	3492	3492_A_G	A	G	3.30652e-05	394312	-0.524966	1.44204	0.132528	0.145193
MT	3495	3495_C_A	C	A	6.5e-06	394306	-0.542263	2.39246	0.0513727	0.08582
MT	3495	3495_C_T	C	T	1.24445e-05	394308	-0.537156	2.4984	0.0462251	0.0810438
MT	3496	3496_G_A	G	A	9.72087e-06	394307	1.87731	2.60993	0.517385	0.326095
MT	3497	3497_C_T	C	T	2.95446e-06	394312	-0.527354	4.89817	0.0115914	0.038929
MT	3498	3498_C_T	C	T	0.000123676	394312	0.0173615	0.523255	0.0011009	0.0116501
MT	3499	3499_A_G	A	G	2.02887e-05	394309	-0.533686	1.08185	0.243353	0.206353
MT	3501	3501_A_G	A	G	6.74111e-05	394312	1.67757	1.05499	2.52853	0.951542
MT	3504	3504_T_C	T	C	0.000425772	394307	0.37038	0.334637	1.22503	0.571257
MT	3505	3505_A_G	A	G	0.0202415	394304	0.0506354	0.22704	0.0497399	0.0843277
MT	3505	3505_A_T	A	T	1.03542e-05	386318	-0.504501	3.00726	0.0281438	0.0620955
MT	3507	3507_C_A	C	A	0.000241067	394081	0.600766	0.431079	1.94221	0.786672
MT	3507	3507_C_G	C	G	<6.34538703053654e-07	393987	-5.80291	19.3036	0.0903679	0.117072
MT	3507	3507_C_T	C	T	0.000569535	394213	-0.0746682	0.272221	0.0752366	0.105762
MT	3508	3508_A_G	A	G	0.000152316	394311	-0.527796	0.521351	1.02488	0.506731
MT	3509	3509_T_C	T	C	9.7448e-05	394303	-0.537853	0.603788	0.793521	0.428247
MT	3510	3510_C_T	C	T	0.000498133	394308	0.0557307	0.309295	0.032467	0.0670159
MT	3511	3511_A_G	A	G	0.000723112	394293	0.141457	0.257259	0.302349	0.234769
MT	3511	3511_A_T	A	T	3.57854e-05	394016	-0.521395	0.913051	0.326095	0.245676
MT	3512	3512_C_T	C	T	1.57642e-05	394312	-0.535127	1.37533	0.151391	0.156637
MT	3513	3513_C_T	C	T	1.9089e-05	394311	-0.559329	1.42543	0.153973	0.15816
MT	3516	3516_C_A	C	A	8.32595e-05	394309	0.482246	0.711008	0.460032	0.303112
MT	3519	3519_C_T	C	T	0.000105118	394310	-0.515751	0.67644	0.581328	0.350868
MT	3520	3520_A_G	A	G	0.000173096	394312	0.109461	0.559229	0.0383123	0.0732371
MT	3522	3522_C_T	C	T	3.35265e-06	394312	-0.672494	3.90526	0.0296535	0.063849
MT	3523	3523_A_G	A	G	0.000310702	394310	0.701523	0.387388	3.27938	1.15394
MT	3524	3524_C_T	C	T	7.60821e-06	394311	-0.505233	3.12588	0.0261239	0.0596838
MT	3525	3525_C_A	C	A	0.000684806	394272	-0.263574	0.251372	1.09944	0.531078
MT	3525	3525_C_T	C	T	9.3693e-05	394042	0.303963	0.645175	0.221966	0.195488
MT	3526	3526_G_A	G	A	1.43823e-05	394302	0.861203	3.57856	0.0579155	0.0916108
MT	3528	3528_C_A	C	A	1.52171e-05	394294	-0.504954	2.19439	0.0529514	0.087244
MT	3528	3528_C_T	C	T	4.03849e-05	394305	-0.513782	1.18352	0.188456	0.177698
MT	3531	3531_G_A	G	A	0.00542269	394286	0.134348	0.091284	2.16608	0.850519
MT	3531	3531_G_C	G	C	2.04018e-05	392123	-0.508045	1.59017	0.102075	0.125313
MT	3533	3533_C_T	C	T	1.68218e-05	394312	-0.548035	1.60952	0.115938	0.13461
MT	3534	3534_C_T	C	T	2.9956e-05	394312	-0.519885	1.39714	0.138464	0.148856
MT	3535	3535_T_A	T	A	0.000190504	394249	-0.0587104	0.477132	0.0151409	0.0447604
MT	3535	3535_T_C	T	C	0.000121782	394230	0.618645	0.628747	0.968122	0.487918
MT	3537	3537_A_G	A	G	0.000657215	394308	0.470424	0.169008	6.01182	1.84739
MT	3540	3540_T_C	T	C	0.000299928	394304	0.7052	0.38729	3.31552	1.16349
MT	3541	3541_C_T	C	T	7.12892e-06	394310	-0.804775	4.27701	0.0354053	0.0701986
MT	3543	3543_C_T	C	T	0.000343392	394308	0.345333	0.379354	0.82868	0.440507
MT	3546	3546_C_A	C	A	0.00015896	394294	-0.524711	0.512637	1.04766	0.514213
MT	3546	3546_C_T	C	T	3.15183e-05	394248	-0.613582	1.48915	0.169774	0.167291
MT	3547	3547_A_G	A	G	0.000228538	394306	-0.140608	0.437497	0.103293	0.126149
MT	3548	3548_T_C	T	C	0.000272132	394308	-0.141205	0.434496	0.105616	0.127732
MT	3549	3549_C_T	C	T	9.44176e-05	394312	-0.525326	0.680747	0.595506	0.356253
MT	3552	3552_T_A	T	A	0.000167757	393426	-0.53796	0.506557	1.12783	0.540248
MT	3552	3552_T_C	T	C	0.00216744	394233	-0.113203	0.144148	0.61674	0.364253
MT	3552	3552_T_G	T	G	7.62654e-06	393363	-0.505508	3.19831	0.0249813	0.058283
MT	3553	3553_C_T	C	T	0.000111587	394311	-0.518164	0.59356	0.762088	0.417169
MT	3555	3555_T_C	T	C	0.000159455	394311	0.701871	0.554746	1.60076	0.686564
MT	3556	3556_C_T	C	T	3.62355e-05	394310	-0.577526	1.39796	0.170669	0.167799
MT	3558	3558_A_G	A	G	2.37781e-05	394311	-0.529657	1.21984	0.188532	0.17774
MT	3559	3559_C_T	C	T	3.45692e-05	394311	-0.527557	0.979296	0.290209	0.229084
MT	3561	3561_A_G	A	G	1.69333e-05	394312	-0.562686	1.59387	0.124632	0.140223
MT	3564	3564_A_G	A	G	0.000341029	394310	-0.232124	0.37862	0.375866	0.267748
MT	3565	3565_A_G	A	G	0.000291289	394285	0.640295	0.381181	2.82162	1.03151
MT	3567	3567_C_T	C	T	0.00079944	394311	-0.51838	0.24162	4.60289	1.49596
MT	3570	3570_C_T	C	T	1.98119e-05	394310	-0.577739	1.34713	0.183927	0.175211
MT	3573	3573_C_T	C	T	0.000846298	394308	0.598159	0.235978	6.42527	1.94882
MT	3576	3576_C_T	C	T	1.26804e-05	394310	-0.513076	1.83183	0.0784502	0.108235
MT	3578	3578_T_C	T	C	1.19955e-06	394309	-3.1958	8.12172	0.154833	0.158666
MT	3579	3579_A_G	A	G	0.000119915	394304	-0.520462	0.623528	0.69673	0.393743
MT	3582	3582_C_T	C	T	8.77436e-05	394308	0.451029	0.700502	0.414563	0.284278
MT	3583	3583_A_C	A	C	2.78967e-05	394312	-0.510336	1.29863	0.154435	0.158432
MT	3585	3585_C_T	C	T	4.4617e-05	394311	1.15473	0.765241	2.277	0.881717
MT	3588	3588_C_T	C	T	4.84011e-05	394309	-0.515441	0.99612	0.267753	0.218357
MT	3589	3589_C_T	C	T	1.58752e-06	394311	-1.56173	11.3173	0.0190425	0.0504906
MT	3591	3591_G_A	G	A	0.00468284	394211	0.165084	0.0979076	2.84302	1.03729
MT	3591	3591_G_T	G	T	0.000168198	392395	-0.516993	0.49303	1.09957	0.531121
MT	3592	3592_G_A	G	A	0.00017719	394294	-0.022679	0.503756	0.00202678	0.0158817
MT	3593	3593_T_C	T	C	8.76663e-05	394302	-0.539223	0.750353	0.516423	0.325716
MT	3594	3594_C_A	C	A	9.07285e-06	393812	-0.546393	3.41363	0.0256198	0.0590692
MT	3594	3594_C_T	C	T	0.00125129	394303	0.476503	0.329154	2.09571	0.830582
MT	3597	3597_C_T	C	T	0.000143308	394311	0.139653	0.574542	0.0590824	0.0926143
MT	3600	3600_C_A	C	A	0.000119204	394281	1.09883	0.634854	2.99582	1.07842
MT	3600	3600_C_T	C	T	7.16552e-05	394263	-0.522407	0.658519	0.629335	0.368963
MT	3603	3603_C_T	C	T	0.000111587	394311	-0.511553	0.671615	0.58015	0.350418
MT	3604	3604_C_A	C	A	5.07218e-05	394308	1.57605	1.02167	2.37968	0.910367
MT	3606	3606_A_C	A	C	1.26852e-05	394161	-0.512103	1.80889	0.0801479	0.109525
MT	3606	3606_A_G	A	G	0.000360637	394305	0.597129	0.334825	3.18054	1.12773
MT	3608	3608_G_C	G	C	6.37064e-06	394308	-0.593912	2.51902	0.0555879	0.0895835
MT	3609	3609_C_T	C	T	7.63413e-05	394308	1.03811	0.302178	7.82379	2.28766
MT	3612	3612_C_T	C	T	0.000195277	394312	-0.0760423	0.47142	0.0260193	0.0595566
MT	3613	3613_C_T	C	T	4.49468e-05	394310	-0.516122	1.0577	0.238109	0.20372
MT	3615	3615_A_G	A	G	0.000226692	394310	0.272645	0.444765	0.37578	0.26771
MT	3618	3618_T_C	T	C	0.000367239	394310	0.534357	0.363428	2.16185	0.849323
MT	3621	3621_T_C	T	C	0.000276571	394307	0.180083	0.417021	0.186478	0.176614
MT	3622	3622_C_T	C	T	4.11125e-05	394308	1.1715	0.920388	1.62011	0.692341
MT	3624	3624_A_G	A	G	0.000170779	394310	0.0213764	0.519197	0.00169514	0.0145022
MT	3627	3627_C_T	C	T	4.47312e-05	394310	-0.560055	0.90542	0.382614	0.270667
MT	3628	3628_A_G	A	G	1.71702e-06	394306	20.013	5.65569	8.00034	2.33005
MT	3630	3630_C_A	C	A	1.77532e-05	394296	-0.506533	2.161	0.054942	0.0890147
MT	3630	3630_C_T	C	T	3.07734e-05	394302	0.390403	1.1895	0.107721	0.129155
MT	3633	3633_T_C	T	C	5.15686e-05	394310	-0.546206	0.857751	0.405499	0.280451
MT	3634	3634_A_G	A	G	7.29383e-06	394307	-0.639261	2.22128	0.0828226	0.111535
MT	3635	3635_G_A	G	A	5.98771e-05	394308	0.824855	0.825523	0.998382	0.49798
MT	3637	3637_C_T	C	T	1.81126e-05	394311	-0.526901	1.70191	0.0958489	0.120979
MT	3639	3639_A_G	A	G	0.000284872	394311	-0.277	0.363739	0.579938	0.350337
MT	3640	3640_G_A	G	A	8.8687e-05	394308	-0.315883	0.767357	0.169456	0.167111
MT	3642	3642_C_T	C	T	2.03696e-05	394312	1.40165	0.529598	4.97798	1.59054
MT	3643	3643_G_A	G	A	2.33571e-06	394309	-5.83796	11.3376	0.265144	0.217092
MT	3644	3644_T_C	T	C	0.000944446	394300	0.516457	0.228033	5.12948	1.62851
MT	3645	3645_T_C	T	C	0.000702726	394306	-0.0302008	0.247834	0.0148496	0.0443071
MT	3652	3652_A_G	A	G	2.73211e-05	394311	-0.57183	1.386	0.170218	0.167543
MT	3653	3653_T_C	T	C	2.79226e-06	394309	-4.26589	11.1197	0.147175	0.154127
MT	3654	3654_C_T	C	T	0.000172453	394311	-0.529091	0.493834	1.14789	0.546695
MT	3657	3657_C_T	C	T	1.05958e-05	394309	1.33915	0.571492	4.59733	1.49455
MT	3661	3661_T_G	T	G	3.8041e-05	394311	-0.50831	1.39398	0.132966	0.145466
MT	3663	3663_A_G	A	G	0.000125541	394309	-0.519605	0.587617	0.781911	0.424169
MT	3666	3666_G_A	G	A	0.00269522	394258	-0.0343592	0.138153	0.0618542	0.094966
MT	3666	3666_G_C	G	C	7.73288e-05	393191	-0.521036	0.653914	0.634883	0.371029
MT	3669	3669_A_G	A	G	2.89212e-05	394312	-0.564529	1.36382	0.171341	0.16818
MT	3672	3672_A_G	A	G	0.0027361	394297	0.21934	0.140749	2.42856	0.923935
MT	3672	3672_A_T	A	T	3.30596e-05	393229	-0.509143	1.35663	0.140849	0.150311
MT	3681	3681_A_G	A	G	7.60825e-06	394309	1.57611	0.650823	5.51646	1.72496
MT	3681	3681_A_T	A	T	7.60825e-06	394309	-0.50379	3.39394	0.0220339	0.0545329
MT	3687	3687_C_T	C	T	8.56103e-05	394310	-0.515269	0.906887	0.322821	0.244188
MT	3688	3688_G_C	G	C	5.85759e-05	394309	-0.511657	0.964673	0.281318	0.224871
MT	3690	3690_C_T	C	T	0.000164512	394311	-0.523659	0.474992	1.21541	0.568214
MT	3691	3691_C_T	C	T	0.000190205	394312	-0.084	0.464577	0.0326921	0.067264
MT	3693	3693_G_A	G	A	0.0010253	394306	0.134023	0.266379	0.253137	0.211213
MT	3693	3693_G_T	G	T	1.26941e-05	393885	1.45981	0.551572	5.30195	1.67159
MT	3696	3696_C_T	C	T	0.000242194	394312	-0.516715	0.478908	1.16412	0.551893
MT	3699	3699_C_G	C	G	2.80421e-05	394302	-0.59484	1.20597	0.243293	0.206323
MT	3699	3699_C_T	C	T	8.58491e-06	394294	-0.694587	2.05268	0.114501	0.133667
MT	3702	3702_A_G	A	G	9.28695e-06	394312	-0.808269	2.31135	0.122287	0.138724
MT	3703	3703_C_T	C	T	1.28325e-05	394312	-0.513336	1.68889	0.0923854	0.11852
MT	3705	3705_G_A	G	A	0.00270262	394309	0.150684	0.130764	1.32787	0.603479
MT	3705	3705_G_C	G	C	6.52069e-06	393209	-0.626953	3.26972	0.0367661	0.0716338
MT	3708	3708_A_G	A	G	0.000114909	394312	1.07834	0.633856	2.89418	1.0511
MT	3709	3709_G_A	G	A	7.25821e-06	394312	-0.633091	2.2509	0.0791082	0.108736
MT	3710	3710_C_T	C	T	3.75389e-05	394312	-0.544636	0.997515	0.298108	0.232791
MT	3714	3714_A_G	A	G	0.000279184	394310	0.421613	0.399816	1.11201	0.535143
MT	3720	3720_A_G	A	G	0.0116601	394312	-0.626812	0.368866	2.88761	1.04933
MT	3721	3721_A_G	A	G	0.000254233	394312	-0.218625	0.392426	0.310375	0.238485
MT	3722	3722_C_T	C	T	9.47479e-06	394312	-0.594808	2.0204	0.0866724	0.114384
MT	3724	3724_A_G	A	G	1.4253e-06	394311	-6.3563	14.1023	0.203156	0.185629
MT	3729	3729_A_C	A	C	3.75853e-06	394302	-0.644337	3.50851	0.0337272	0.0683955
MT	3729	3729_A_G	A	G	1.67305e-05	394309	-0.541853	1.52801	0.125751	0.140935
MT	3732	3732_T_C	T	C	6.8352e-05	394312	-0.353532	0.799771	0.1954	0.181471
MT	3734	3734_A_G	A	G	1.28198e-05	394312	-0.779144	2.36434	0.108597	0.129744
MT	3735	3735_A_G	A	G	3.19723e-05	394311	-0.519867	1.21665	0.182581	0.174467
MT	3736	3736_G_A	G	A	0.00115034	394311	0.250276	0.207755	1.45122	0.641432
MT	3738	3738_C_T	C	T	0.00238376	394311	-0.0496437	0.139712	0.126259	0.141256
MT	3741	3741_C_T	C	T	0.000598588	394311	0.175263	0.263807	0.441374	0.295455
MT	3744	3744_A_G	A	G	0.00059226	394308	-0.370777	0.278863	1.76784	0.73601
MT	3744	3744_A_T	A	T	7.61309e-06	394058	-0.509264	2.41127	0.0446062	0.0794959
MT	3745	3745_G_A	G	A	0.000911413	394312	-0.217387	0.230732	0.887671	0.460787
MT	3746	3746_C_T	C	T	0.000248936	394311	-0.522774	0.396119	1.74172	0.72834
MT	3747	3747_C_T	C	T	6.47966e-05	394311	-0.522343	0.833327	0.392899	0.275086
MT	3749	3749_T_C	T	C	1.45827e-06	394312	-4.74472	16.0531	0.0873578	0.114886
MT	3750	3750_C_T	C	T	0.00154775	394310	0.289245	0.170305	2.88455	1.0485
MT	3751	3751_A_G	A	G	1.01443e-05	394312	-0.505332	2.66801	0.035874	0.0706956
MT	3753	3753_T_C	T	C	0.000934017	394312	-0.00567433	0.226011	0.000630332	0.00878718
MT	3756	3756_A_G	A	G	4.00014e-05	394311	-0.544357	1.19775	0.206554	0.187433
MT	3757	3757_C_T	C	T	6.6351e-05	394312	-0.307298	0.815622	0.141952	0.150981
MT	3759	3759_A_G	A	G	4.96893e-05	394311	-0.162703	1.10084	0.0218446	0.0542846
MT	3760	3760_T_G	T	G	0.000152166	394307	0.522415	0.510925	1.04548	0.513498
MT	3762	3762_A_G	A	G	5.94074e-05	394311	-0.526225	0.787612	0.446393	0.297524
MT	3763	3763_A_G	A	G	8.77148e-05	394312	0.727751	0.79189	0.844571	0.446005
MT	3764	3764_C_T	C	T	2.4014e-05	394312	-0.54162	1.2746	0.180568	0.173352
MT	3766	3766_T_C	T	C	0.000174479	394312	0.0457615	0.540149	0.0071775	0.0303587
MT	3768	3768_A_G	A	G	0.000244152	394312	-0.127569	0.442404	0.0831473	0.111777
MT	3771	3771_A_G	A	G	2.02885e-05	394312	-0.532503	1.2281	0.188009	0.177453
MT	3775	3775_A_T	A	T	1.01443e-05	394312	-0.514308	1.96674	0.0683836	0.100341
MT	3776	3776_G_A	G	A	3.22078e-06	394311	18.25	10.6346	2.945	1.06478
MT	3777	3777_T_C	T	C	0.00158912	394311	-0.0535141	0.172078	0.0967138	0.121588
MT	3780	3780_C_A	C	A	4.81862e-05	394304	1.21564	0.929558	1.71025	0.719074
MT	3780	3780_C_T	C	T	1.36751e-05	394292	-0.642856	2.07387	0.0960871	0.121147
MT	3781	3781_T_C	T	C	3.49979e-06	394311	-4.47188	12.039	0.137975	0.148557
MT	3783	3783_C_T	C	T	8.3089e-05	394312	-0.518467	0.612922	0.715537	0.400541
MT	3784	3784_T_C	T	C	1.20717e-05	394312	-0.611329	2.44971	0.0622762	0.0953202
MT	3786	3786_T_C	T	C	0.000265257	394312	-0.521336	0.43077	1.46469	0.645535
MT	3788	3788_A_G	A	G	3.99681e-06	394312	-3.68005	7.6991	0.228469	0.198829
MT	3789	3789_C_T	C	T	0.000114298	394312	1.16543	0.647634	3.23829	1.14305
MT	3790	3790_C_A	C	A	1.28756e-05	394311	-0.529817	1.54934	0.116938	0.135264
MT	3792	3792_C_A	C	A	1.26804e-05	394309	-0.504244	2.82368	0.0318897	0.0663761
MT	3792	3792_C_T	C	T	7.45613e-06	394307	-0.515665	4.93093	0.0109365	0.0377676
MT	3793	3793_T_C	T	C	4.31645e-06	394312	-1.19454	4.68098	0.065122	0.0976836
MT	3795	3795_C_T	C	T	0.000189474	394312	-0.0290406	0.492761	0.00347326	0.0209051
MT	3796	3796_A_G	A	G	0.0162989	394307	0.0415014	0.0523431	0.628645	0.368706
MT	3796	3796_A_T	A	T	8.16526e-06	387862	-0.550352	1.85361	0.0881549	0.115467
MT	3798	3798_C_T	C	T	0.000205687	394312	-0.0756307	0.471291	0.0257525	0.0592314
MT	3801	3801_T_C	T	C	0.000345021	394312	-0.225466	0.356491	0.400004	0.278118
MT	3802	3802_A_G	A	G	2.61367e-05	394312	3.00392	1.33473	5.0651	1.61239
MT	3803	3803_T_C	T	C	1.0091e-05	394311	1.54536	4.75243	0.105738	0.127815
MT	3804	3804_C_T	C	T	5.8814e-05	394311	1.17229	0.918668	1.62837	0.694803
MT	3808	3808_A_G	A	G	0.000185188	394312	-0.518597	0.495713	1.09446	0.529464
MT	3810	3810_A_G	A	G	5.77741e-05	394312	-0.515306	0.955944	0.29058	0.229259
MT	3813	3813_A_G	A	G	1.60634e-05	394312	-0.520191	2.37649	0.0479129	0.0826333
MT	3816	3816_A_G	A	G	0.000586244	394312	0.458104	0.270323	2.87185	1.04508
MT	3817	3817_C_T	C	T	3.2741e-06	394312	-0.678233	2.75171	0.0607511	0.0940354
MT	3819	3819_C_T	C	T	0.000100215	394312	0.18348	0.596634	0.0945716	0.120077
MT	3822	3822_C_T	C	T	6.70786e-06	394312	1.93557	0.768498	6.24251	1.90407
MT	3825	3825_A_G	A	G	6.15172e-05	394312	-0.520375	0.88781	0.343552	0.253532
MT	3826	3826_T_C	T	C	0.00277178	394312	-0.0480871	0.126338	0.144875	0.152747
MT	3828	3828_A_G	A	G	2.86779e-05	394311	-0.288334	1.35643	0.045185	0.080052
MT	3831	3831_C_A	C	A	7.60871e-06	394285	-0.508805	2.58821	0.0386461	0.0735796
MT	3831	3831_C_T	C	T	6.41882e-05	394309	-0.512754	0.959541	0.285555	0.226885
MT	3832	3832_C_A	C	A	0.00010398	394308	-0.512228	0.639593	0.641387	0.373445
MT	3832	3832_C_T	C	T	3.93638e-06	394271	-1.47224	5.84574	0.0634279	0.0962819
MT	3834	3834_G_A	G	A	0.00124638	394293	0.137381	0.193067	0.506335	0.321728
MT	3834	3834_G_C	G	C	4.82521e-05	393765	-0.513897	1.11735	0.21153	0.190056
MT	3837	3837_A_G	A	G	0.000403321	394311	-0.524504	0.296797	3.12304	1.11242
MT	3838	3838_T_G	T	G	0.000145933	394311	-0.516364	0.576713	0.801666	0.4311
MT	3840	3840_A_G	A	G	1.01443e-05	394312	-0.507273	2.44309	0.0431127	0.0780467
MT	3843	3843_A_G	A	G	3.34178e-05	394311	-0.566017	1.15872	0.238618	0.203977
MT	3846	3846_C_T	C	T	1.72249e-05	394312	-0.528098	1.84444	0.0819788	0.110904
MT	3847	3847_T_C	T	C	0.00111944	394312	0.00077066	0.192951	1.59526e-05	0.00138622
MT	3849	3849_G_A	G	A	0.00528087	394311	0.0461122	0.105764	0.190088	0.178589
MT	3850	3850_G_A	G	A	8.90658e-06	394311	-2.61312	5.18053	0.254431	0.211851
MT	3852	3852_C_T	C	T	5.40054e-05	394312	1.13765	0.911141	1.55899	0.674048
MT	3855	3855_A_G	A	G	8.18641e-05	394312	-0.511629	0.758596	0.454872	0.301004
MT	3858	3858_A_G	A	G	2.64334e-05	394312	-0.519727	1.31764	0.155581	0.159105
MT	3861	3861_A_G	A	G	0.00549514	394312	-0.0218121	0.0921608	0.0560148	0.0899578
MT	3862	3862_T_C	T	C	2.85307e-06	394312	-2.21041	8.79184	0.0632102	0.0961007
MT	3864	3864_T_C	T	C	0.000163011	394312	0.225791	0.572829	0.155368	0.15898
MT	3865	3865_A_G	A	G	0.000352746	394312	-0.0964896	0.329457	0.0857754	0.113725
MT	3866	3866_T_C	T	C	0.000494901	394305	-0.534836	0.298495	3.21046	1.13567
MT	3866	3866_T_G	T	G	1.77623e-05	394094	-0.509977	1.66661	0.093634	0.119411
MT	3867	3867_C_T	C	T	0.000451551	394312	0.400581	0.303856	1.73798	0.727243
MT	3870	3870_C_T	C	T	7.1467e-06	394311	-0.568868	1.73088	0.108017	0.129354
MT	3873	3873_A_G	A	G	2.50945e-05	394311	1.39053	2.04302	0.463255	0.304425
MT	3879	3879_A_G	A	G	7.06294e-06	394312	-0.523691	2.3374	0.0501979	0.0847484
MT	3882	3882_G_A	G	A	0.000707485	394312	-0.0234299	0.252572	0.00860537	0.0333467
MT	3885	3885_C_T	C	T	3.82058e-05	394312	-0.512107	1.04975	0.237986	0.203658
MT	3888	3888_C_T	C	T	6.42638e-05	394312	-0.519175	0.859098	0.36521	0.263104
MT	3891	3891_A_G	A	G	5.80508e-06	394310	-0.524043	2.57518	0.0414112	0.0763694
MT	3892	3892_A_G	A	G	0.000235115	394310	-0.125999	0.448479	0.0789318	0.108602
MT	3894	3894_C_T	C	T	2.93681e-06	394312	-0.551327	3.55601	0.0240377	0.0571049
MT	3897	3897_C_A	C	A	2.56545e-05	394239	2.19266	1.16734	3.52817	1.21944
MT	3897	3897_C_T	C	T	0.000162044	394301	-0.381677	0.532775	0.513223	0.324453
MT	3900	3900_C_T	C	T	5.00036e-05	394312	-0.552681	0.867054	0.406309	0.280794
MT	3903	3903_C_T	C	T	0.00010796	394312	0.9725	0.610612	2.53658	0.953756
MT	3906	3906_T_C	T	C	0.000128898	394311	-0.535637	0.589044	0.826886	0.439885
MT	3907	3907_G_A	G	A	2.17569e-05	394312	-0.886082	2.00518	0.195273	0.181402
MT	3909	3909_C_T	C	T	9.07352e-05	394312	-0.513363	0.815103	0.396666	0.276695
MT	3912	3912_A_G	A	G	4.3037e-05	394312	-0.571711	0.959923	0.354716	0.258489
MT	3915	3915_G_A	G	A	0.0267234	394311	0.0364853	0.0419061	0.758022	0.415727
MT	3918	3918_G_A	G	A	0.00165121	394310	0.111183	0.169921	0.428135	0.289963
MT	3921	3921_C_A	C	A	0.00105264	394246	0.0458998	0.219281	0.0438145	0.0787302
MT	3921	3921_C_T	C	T	0.000158747	393897	-0.086794	0.476476	0.0331816	0.067801
MT	3927	3927_A_G	A	G	1.58985e-05	394312	-0.624025	2.06942	0.09093	0.117476
MT	3928	3928_G_A	G	A	2.02886e-05	394311	-0.513841	1.25237	0.168343	0.166478
MT	3930	3930_C_T	C	T	0.00017844	394311	-0.518527	0.466872	1.23352	0.573939
MT	3933	3933_A_G	A	G	5.31508e-05	394312	-0.539276	0.892462	0.365126	0.263068
MT	3936	3936_C_T	C	T	0.000220815	394312	-0.0639499	0.477143	0.0179632	0.0489631
MT	3941	3941_A_G	A	G	3.8599e-06	394312	-2.54037	13.1151	0.0375188	0.0724179
MT	3942	3942_C_T	C	T	1.34995e-05	394312	-0.584942	1.83816	0.101265	0.124755
MT	3943	3943_A_G	A	G	0.000829635	394312	-0.049599	0.222529	0.0496789	0.0842716
MT	3944	3944_T_C	T	C	3.25429e-05	394312	-0.539887	1.18895	0.206197	0.187244
MT	3945	3945_C_T	C	T	3.10925e-06	394312	-0.591361	6.91492	0.0073136	0.0306548
MT	3948	3948_A_G	A	G	0.000324322	394312	0.546492	0.420484	1.68915	0.712841
MT	3951	3951_C_T	C	T	4.13456e-05	394311	-0.562828	1.00381	0.314373	0.240325
MT	3952	3952_G_A	G	A	2.61215e-06	394310	-3.84407	10.6614	0.130003	0.143616
MT	3954	3954_C_T	C	T	9.06216e-05	394310	-0.546286	0.651892	0.702245	0.395741
MT	3960	3960_C_T	C	T	0.000119256	394311	0.158826	0.583472	0.0740975	0.104875
MT	3963	3963_C_T	C	T	1.58605e-05	394312	-0.593798	1.56567	0.143838	0.152122
MT	3966	3966_C_T	C	T	3.08587e-05	394312	-0.535883	1.10383	0.235686	0.202498
MT	3969	3969_C_T	C	T	0.000698077	394312	-0.255773	0.255744	1.00023	0.498591
MT	3970	3970_C_T	C	T	0.000363353	394311	-0.295444	0.336685	0.770019	0.419975
MT	3972	3972_A_G	A	G	1.87567e-05	394311	-0.613147	1.38186	0.19688	0.182269
MT	3973	3973_T_C	T	C	1.02863e-05	394312	1.61726	0.622906	5.87323	1.81325
MT	3975	3975_C_T	C	T	1.32662e-05	394310	-0.788968	2.63263	0.089813	0.116671
MT	3978	3978_C_T	C	T	8.07964e-05	394312	-0.521022	0.745037	0.489054	0.314841
MT	3979	3979_A_G	A	G	7.79589e-06	394311	-0.525746	1.81253	0.0841357	0.112513
MT	3981	3981_A_G	A	G	5.86896e-05	394312	-0.53615	1.00623	0.28391	0.226104
MT	3984	3984_C_T	C	T	0.000207278	394312	-0.0430721	0.488697	0.00776804	0.0316253
MT	3987	3987_A_G	A	G	3.1115e-05	394312	-0.572621	1.09638	0.272782	0.220785
MT	3990	3990_C_T	C	T	0.00907139	394312	-0.0097797	0.0880843	0.0123269	0.0401979
MT	3992	3992_C_T	C	T	0.023308	394312	0.0216454	0.0450783	0.230567	0.199899
MT	3995	3995_A_G	A	G	0.000129512	394312	-0.531697	0.65352	0.661926	0.381031
MT	3996	3996_C_T	C	T	2.94792e-05	394312	-0.527686	1.19423	0.195244	0.181387
MT	3999	3999_T_C	T	C	5.13882e-05	394312	1.49627	1.00854	2.20108	0.860392
MT	4000	4000_A_G	A	G	5.1231e-05	394312	-0.517547	0.931028	0.309011	0.237856
MT	4002	4002_T_C	T	C	0.000266545	394312	-0.239002	0.384757	0.38586	0.272066
MT	4008	4008_A_T	A	T	2.35958e-05	394308	-0.529672	1.32143	0.160668	0.162069
MT	4011	4011_C_T	C	T	0.000494182	394312	0.110559	0.270916	0.16654	0.165449
MT	4012	4012_A_G	A	G	0.000204732	394311	-0.118224	0.449061	0.0693107	0.101087
MT	4013	4013_C_T	C	T	3.71278e-06	394311	-0.567458	3.3662	0.0284176	0.0624165
MT	4017	4017_C_A	C	A	5.57955e-05	394297	0.974566	0.86358	1.27355	0.586531
MT	4017	4017_C_T	C	T	2.80631e-05	394290	-0.559556	1.52711	0.134261	0.146268
MT	4020	4020_C_T	C	T	2.53607e-06	394311	-0.500957	11.7217	0.00182649	0.015063
MT	4021	4021_A_G	A	G	0.000349593	394310	-0.0301818	0.350366	0.00742069	0.030886
MT	4021	4021_A_T	A	T	2.25284e-06	394170	-0.953529	4.47745	0.0453531	0.0802129
MT	4023	4023_T_C	T	C	0.00204017	394312	0.100468	0.153282	0.429608	0.290576
MT	4024	4024_A_G	A	G	0.0194022	394312	-0.0255819	0.0493869	0.268312	0.218628
MT	4025	4025_C_T	C	T	0.00165629	394312	0.0272078	0.158715	0.0293866	0.0635418
MT	4026	4026_A_G	A	G	0.000942523	394312	-0.136018	0.217908	0.389627	0.273684
MT	4029	4029_C_A	C	A	6.07773e-05	394292	-0.512971	1.05861	0.23481	0.202054
MT	4029	4029_C_T	C	T	4.41786e-05	394286	-0.51877	1.08216	0.229811	0.199514
MT	4032	4032_C_T	C	T	7.14405e-06	394312	4.63822	4.29551	1.16593	0.552473
MT	4033	4033_C_T	C	T	3.33823e-05	394311	-0.515739	1.2039	0.183517	0.174984
MT	4035	4035_A_G	A	G	0.00014624	394312	-0.51517	0.539503	0.911826	0.468993
MT	4038	4038_A_G	A	G	3.20736e-05	394312	-0.548977	1.30444	0.177116	0.171428
MT	4041	4041_A_G	A	G	1.36085e-05	394311	-0.573488	1.8415	0.0969849	0.121778
MT	4042	4042_A_G	A	G	6.3376e-06	394312	1.60593	4.79645	0.112102	0.132083
MT	4044	4044_A_G	A	G	3.76123e-05	394312	-0.518605	1.34651	0.148337	0.154822
MT	4047	4047_T_C	T	C	0.000204506	394312	-0.54751	0.463738	1.39392	0.623891
MT	4048	4048_G_A	G	A	0.0013853	394304	0.221701	0.178697	1.53922	0.668098
MT	4048	4048_G_C	G	C	1.30256e-05	393685	-0.578847	2.42554	0.0569522	0.0907759
MT	4050	4050_C_T	C	T	0.000161481	394312	0.489428	0.506998	0.931893	0.475771
MT	4051	4051_G_A	G	A	9.24124e-06	394311	-0.825279	3.26874	0.0637443	0.0965449
MT	4052	4052_C_T	C	T	4.83627e-05	394312	-0.564633	1.20968	0.217868	0.193366
MT	4053	4053_A_G	A	G	3.98722e-05	394309	-0.542269	1.40528	0.148903	0.155159
MT	4054	4054_C_T	C	T	1.59595e-05	394311	-0.53019	1.67929	0.0996811	0.123659
MT	4055	4055_T_C	T	C	4.14906e-06	394310	13.0857	8.27941	2.49803	0.943139
MT	4056	4056_C_T	C	T	1.26803e-06	394312	-1.00837	11.0565	0.00831776	0.0327646
MT	4058	4058_C_A	C	A	5.83299e-05	394309	-0.515177	0.913763	0.317867	0.241927
MT	4058	4058_C_T	C	T	7.83665e-07	394289	-3.55521	27.2289	0.0170478	0.047635
MT	4059	4059_C_T	C	T	0.000127635	394311	-0.518443	0.615954	0.708445	0.397983
MT	4062	4062_T_C	T	C	0.000101846	394311	-0.539701	0.738884	0.533524	0.332426
MT	4065	4065_A_G	A	G	0.00174903	394312	-0.0273702	0.156756	0.0304865	0.0647997
MT	4068	4068_C_T	C	T	9.03343e-06	394311	-0.660611	2.41947	0.0745506	0.105228
MT	4069	4069_T_C	T	C	2.05801e-05	394312	-0.644503	2.07567	0.0964124	0.121376
MT	4071	4071_C_T	C	T	0.00010475	394312	-0.520751	0.619054	0.707625	0.397687
MT	4074	4074_A_G	A	G	9.67406e-05	394312	-0.516774	0.605491	0.728425	0.405172
MT	4079	4079_A_G	A	G	7.25823e-06	394311	-0.563962	3.11323	0.0328154	0.0673996
MT	4080	4080_T_C	T	C	0.00133366	394310	-0.0107206	0.18325	0.00342256	0.0207484
MT	4081	4081_T_C	T	C	6.82714e-06	394311	-0.702688	3.18076	0.0488048	0.0834638
MT	4083	4083_T_C	T	C	3.34558e-05	394311	-0.567201	1.19688	0.224579	0.196835
MT	4084	4084_G_A	G	A	0.000438526	394312	0.723493	0.303594	5.67914	1.76529
MT	4086	4086_C_T	C	T	0.000353597	394311	-0.308568	0.34205	0.813806	0.435337
MT	4087	4087_A_G	A	G	5.32725e-05	394312	-0.523521	1.02194	0.262434	0.215773
MT	4088	4088_C_T	C	T	1.66517e-05	394312	-0.556527	1.59899	0.121139	0.137986
MT	4089	4089_C_T	C	T	1.56728e-05	394312	0.298055	1.27204	0.0549025	0.0889799
MT	4092	4092_G_A	G	A	0.000572631	394311	-0.0424432	0.288562	0.0216341	0.0540075
MT	4093	4093_A_G	A	G	0.0010433	394311	-0.0286235	0.209432	0.0186793	0.0499811
MT	4094	4094_C_T	C	T	4.7932e-06	394312	-0.656385	3.03708	0.0467095	0.0815025
MT	4095	4095_C_T	C	T	0.00221013	394312	-0.0835946	0.140627	0.353363	0.257891
MT	4096	4096_C_T	C	T	1.477e-05	394312	-0.546448	1.35172	0.163428	0.163664
MT	4098	4098_A_G	A	G	7.25368e-05	394310	1.08956	0.896991	1.47546	0.648809
MT	4099	4099_C_T	C	T	6.25139e-06	394312	-0.710173	5.08722	0.019488	0.0511097
MT	4101	4101_T_C	T	C	2.08363e-05	394312	-0.599264	1.50404	0.158751	0.160956
MT	4102	4102_C_A	C	A	2.02951e-05	394184	-0.506314	1.97648	0.0656229	0.0980951
MT	4102	4102_C_T	C	T	0.000318475	394304	-0.517293	0.381293	1.84059	0.757255
MT	4104	4104_A_G	A	G	0.00135213	394307	0.4145	0.291846	2.01717	0.808189
MT	4104	4104_A_T	A	T	1.26976e-05	393775	-0.510976	2.04649	0.0623418	0.0953752
MT	4105	4105_A_G	A	G	1.76769e-06	394312	-6.65488	20.8971	0.101416	0.12486
MT	4107	4107_C_T	C	T	0.000774067	394311	0.170056	0.239521	0.504075	0.320831
MT	4109	4109_C_T	C	T	7.75276e-06	394312	-0.515447	2.84746	0.0327683	0.0673478
MT	4111	4111_C_T	C	T	6.61661e-06	394312	-0.612901	1.5934	0.147956	0.154594
MT	4113	4113_G_A	G	A	0.00174437	394310	-0.0689542	0.157636	0.191342	0.179272
MT	4117	4117_T_C	T	C	0.000249455	394311	-0.13595	0.44701	0.0924963	0.1186
MT	4118	4118_T_C	T	C	2.17442e-05	394312	-0.547982	1.10301	0.246818	0.208082
MT	4122	4122_A_G	A	G	8.85594e-06	394312	-0.870242	3.35433	0.0673085	0.0994708
MT	4123	4123_A_G	A	G	0.000626348	394311	-0.0295607	0.249009	0.0140928	0.0431103
MT	4129	4129_A_G	A	G	0.00104459	394297	0.020983	0.211787	0.00981607	0.0357037
MT	4129	4129_A_T	A	T	3.8081e-05	393897	-0.51448	1.20903	0.181078	0.173634
MT	4131	4131_A_G	A	G	0.000670867	394312	0.369237	0.251931	2.14806	0.845423
MT	4132	4132_G_A	G	A	0.000122439	394312	0.428363	0.535385	0.640163	0.372991
MT	4134	4134_A_G	A	G	2.5026e-05	394311	-0.54299	1.44606	0.140997	0.150402
MT	4135	4135_T_C	T	C	0.000823145	394312	-0.0289142	0.223803	0.0166913	0.0471091
MT	4136	4136_A_G	A	G	0.000372534	394310	0.395594	0.361303	1.19883	0.562953
MT	4137	4137_C_T	C	T	7.27773e-05	394312	-0.589668	0.706717	0.696185	0.393545
MT	4140	4140_C_A	C	A	1.55675e-05	394282	-0.519448	2.21667	0.0549137	0.0889897
MT	4140	4140_C_T	C	T	7.04532e-05	394304	-0.524917	0.860028	0.372526	0.266297
MT	4143	4143_A_G	A	G	2.34155e-05	394311	-0.520368	1.81548	0.0821558	0.111036
MT	4149	4149_C_T	C	T	3.10668e-05	394312	-0.517953	1.33027	0.151601	0.156761
MT	4152	4152_C_T	C	T	1.75216e-05	394312	-0.513219	1.57117	0.106699	0.128465
MT	4155	4155_C_T	C	T	4.01205e-06	394312	-0.897864	4.20677	0.0455537	0.0804046
MT	4158	4158_A_G	A	G	5.05057e-05	394312	-0.547134	1.1551	0.224361	0.196723
MT	4160	4160_T_C	T	C	2.99054e-05	394312	2.02053	1.01196	3.98659	1.33853
MT	4161	4161_C_T	C	T	4.26667e-05	394312	2.47811	1.22944	4.06284	1.35816
MT	4164	4164_A_G	A	G	0.00174625	394312	-0.155518	0.161335	0.92919	0.47486
MT	4167	4167_C_T	C	T	2.07247e-05	394311	-0.592325	1.49947	0.156043	0.159376
MT	4170	4170_C_T	C	T	1.03345e-05	394311	1.46025	0.610548	5.03417	1.60464
MT	4171	4171_C_T	C	T	0.000638147	394312	0.152456	0.258657	0.347409	0.25525
MT	4172	4172_T_A	T	A	0.000200349	394311	0.287751	0.448853	0.410984	0.28277
MT	4176	4176_A_G	A	G	4.77532e-06	394312	-1.01322	3.13992	0.104128	0.126719
MT	4181	4181_A_G	A	G	1.5369e-06	394312	-1.48579	10.7092	0.0192485	0.0507777
MT	4182	4182_C_T	C	T	2.30097e-05	394312	1.45395	0.406991	8.7846	2.51744
MT	4185	4185_C_T	C	T	0.000157236	394312	-0.0473204	0.483912	0.00956235	0.0352214
MT	4186	4186_C_T	C	T	6.24708e-05	394312	0.568463	0.741289	0.588072	0.353434
MT	4188	4188_A_G	A	G	0.00125999	394275	-0.243858	0.185257	1.7327	0.725689
MT	4188	4188_A_T	A	T	9.14146e-05	393810	-0.513822	0.660044	0.60601	0.360221
MT	4191	4191_A_C	A	C	0.000114126	394302	-0.53223	0.499033	1.13747	0.54335
MT	4191	4191_A_G	A	G	7.65472e-06	394267	0.314133	2.85107	0.0121397	0.0398784
MT	4194	4194_C_T	C	T	6.30473e-06	394311	2.96159	2.81711	1.1052	0.532942
MT	4197	4197_C_T	C	T	5.38407e-05	394311	-0.519661	0.986529	0.277473	0.223036
MT	4198	4198_C_T	C	T	1.82393e-05	394312	-0.548852	1.32712	0.171036	0.168007
MT	4200	4200_A_G	A	G	7.05356e-05	394311	-0.548886	0.903588	0.368998	0.26476
MT	4201	4201_G_A	G	A	2.60975e-06	394311	-3.50118	10.9277	0.102653	0.12571
MT	4203	4203_A_C	A	C	0.000223207	394252	0.454835	0.403142	1.27289	0.586323
MT	4203	4203_A_G	A	G	0.000143345	394224	-0.520242	0.604998	0.739441	0.409114
MT	4204	4204_T_C	T	C	0.000366225	394312	0.621745	0.338392	3.37586	1.17942
MT	4205	4205_T_C	T	C	6.5253e-05	394312	-0.526985	0.867223	0.369262	0.264875
MT	4206	4206_A_G	A	G	3.50738e-05	394312	-0.535365	1.06645	0.252013	0.210658
MT	4209	4209_T_C	T	C	3.5515e-05	394312	-0.622417	1.08599	0.328482	0.246759
MT	4212	4212_A_G	A	G	1.89545e-05	394312	-0.783056	2.06883	0.143264	0.151775
MT	4215	4215_A_G	A	G	8.74638e-05	394312	0.676989	0.777548	0.758069	0.415744
MT	4216	4216_T_C	T	C	0.21332	394311	0.123474	0.0702286	3.09114	1.10392
MT	4218	4218_T_C	T	C	5.6511e-05	394312	-0.259446	1.02369	0.0642325	0.0969496
MT	4219	4219_G_A	G	A	9.50782e-05	394307	-0.569725	0.849785	0.449483	0.298794
MT	4221	4221_C_A	C	A	0.000193231	393312	-0.515137	0.477518	1.16377	0.55178
MT	4221	4221_C_T	C	T	0.00253084	394236	-0.000701356	0.131382	2.84973e-05	0.00185375
MT	4224	4224_C_T	C	T	0.000397095	394311	-0.307664	0.330901	0.864484	0.452857
MT	4225	4225_A_G	A	G	5.93033e-05	394312	-0.520561	0.873567	0.3551	0.258659
MT	4226	4226_T_C	T	C	4.58775e-05	394312	-0.694384	1.13963	0.371255	0.265743
MT	4227	4227_A_G	A	G	0.000204856	394311	-0.139854	0.439053	0.101466	0.124894
MT	4230	4230_C_A	C	A	7.60962e-06	394238	-0.529172	1.91434	0.0764107	0.10667
MT	4230	4230_C_T	C	T	0.000181335	394309	1.06098	0.512591	4.28426	1.41491
MT	4231	4231_A_G	A	G	8.00688e-05	394311	0.62862	0.766675	0.672285	0.384833
MT	4232	4232_T_C	T	C	0.00148764	394312	-0.0138573	0.175165	0.00625842	0.0282859
MT	4233	4233_T_C	T	C	0.000129425	394312	0.208294	0.602986	0.119328	0.136817
MT	4234	4234_A_G	A	G	1.08163e-05	394312	1.83098	0.720345	5.48972	1.71832
MT	4238	4238_T_C	T	C	1.19526e-05	394311	-1.03748	1.66101	0.390134	0.273902
MT	4239	4239_C_T	C	T	2.51909e-05	394309	-0.543974	1.49397	0.132579	0.145225
MT	4242	4242_C_A	C	A	2.7897e-05	394308	3.43262	1.40347	5.98195	1.84004
MT	4242	4242_C_T	C	T	4.04769e-06	394301	-0.648523	2.78925	0.0540598	0.0882334
MT	4243	4243_A_G	A	G	2.12624e-05	394312	-0.543536	1.46953	0.136805	0.147838
MT	4244	4244_G_A	G	A	7.0552e-06	394312	1.48816	3.27419	0.20658	0.187447
MT	4245	4245_C_T	C	T	7.42561e-06	394312	-1.20761	3.3227	0.13209	0.144921
MT	4248	4248_T_C	T	C	0.00153835	394312	0.214545	0.183271	1.37039	0.616644
MT	4251	4251_C_G	C	G	7.6083e-06	394306	-0.506945	3.32987	0.0231775	0.0560129
MT	4251	4251_C_T	C	T	1.28123e-05	394309	-0.528202	1.39808	0.142738	0.151457
MT	4254	4254_T_C	T	C	0.000230222	394311	-0.520857	0.416867	1.56114	0.674693
MT	4257	4257_A_G	A	G	1.99765e-05	394312	-0.537061	1.40043	0.14707	0.154065
MT	4258	4258_A_G	A	G	1.24774e-05	394312	-1.13501	3.04065	0.139338	0.14939
MT	4260	4260_C_T	C	T	4.32651e-06	394312	2.12601	0.906236	7.44013	2.19528
MT	4263	4263_A_G	A	G	1.27868e-05	394312	3.96246	2.67636	2.19199	0.85783
MT	4277	4277_T_C	T	C	6.58665e-05	394312	-0.556227	0.825556	0.453953	0.300628
MT	4284	4284_G_A	G	A	3.66471e-06	394312	-3.48149	10.4489	0.111017	0.131362
MT	4290	4290_T_C	T	C	1.27461e-05	394312	-0.624215	1.98348	0.0990403	0.123214
MT	4295	4295_A_G	A	G	0.00826708	394311	0.0199724	0.0825372	0.0585547	0.0921615
MT	4296	4296_G_A	G	A	7.37742e-06	394311	-1.34279	2.9672	0.204797	0.186501
MT	4300	4300_A_G	A	G	2.95528e-05	394312	-0.57112	1.42515	0.160595	0.162027
MT	4303	4303_T_C	T	C	2.51579e-06	394312	-3.69605	10.6505	0.120431	0.13753
MT	4310	4310_A_G	A	G	0.000637057	394310	0.414157	0.25915	2.55405	0.95856
MT	4312	4312_CT_C	CT	C	2.43873e-05	394060	-0.577757	1.6863	0.117387	0.135556
MT	4312	4312_C_T	C	T	0.000631892	394295	0.341212	0.248133	1.89095	0.77187
MT	4313	4313_T_C	T	C	0.00014359	394311	0.0619685	0.515218	0.0144664	0.0437046
MT	4314	4314_TA_T	TA	T	8.56256e-05	394263	-0.537335	0.766551	0.49137	0.315768
MT	4314	4314_T_A	T	A	1.28656e-05	394229	-0.519433	1.706	0.092705	0.118749
MT	4314	4314_T_C	T	C	6.89967e-05	394265	-0.56509	0.827977	0.465799	0.30546
MT	4315	4315_A_G	A	G	9.06648e-06	394311	-0.552744	1.79296	0.0950396	0.120408
MT	4316	4316_A_G	A	G	0.000279353	394311	-0.271662	0.365683	0.551884	0.339562
MT	4317	4317_AC_A	AC	A	2.33919e-05	393982	-0.511306	1.54807	0.109089	0.130074
MT	4317	4317_A_AC	A	AC	2.12799e-05	393985	-0.665521	1.46541	0.206255	0.187275
MT	4317	4317_A_G	A	G	0.000760679	394287	-0.279573	0.244516	1.30731	0.597081
MT	4318	4318_C_T	C	T	1.05501e-05	394311	1.46034	0.644336	4.86583	1.56235
MT	4319	4319_C_A	C	A	0.000106515	394312	-0.515481	0.645737	0.637256	0.371911
MT	4320	4320_C_T	C	T	7.14917e-05	394312	-0.531808	0.722457	0.541859	0.335675
MT	4325	4325_A_G	A	G	5.26334e-05	394312	-0.550845	0.894392	0.379319	0.269243
MT	4335	4335_C_T	C	T	6.68277e-05	394312	1.1358	0.909542	1.55939	0.674168
MT	4336	4336_T_C	T	C	0.0244745	394312	-0.00338016	0.0432064	0.00612039	0.0279626
MT	4340	4340_A_G	A	G	0.000615041	394312	-0.0827918	0.270208	0.093881	0.119587
MT	4342	4342_A_G	A	G	1.03826e-05	394312	-0.511449	2.31464	0.0488244	0.083482
MT	4343	4343_A_G	A	G	0.000174319	394312	-0.0712052	0.480474	0.0219626	0.0544395
MT	4345	4345_C_T	C	T	1.58783e-05	394312	-0.571984	1.78248	0.102972	0.125929
MT	4350	4350_C_T	C	T	3.80612e-05	394312	-0.542004	1.14745	0.223121	0.196084
MT	4353	4353_T_C	T	C	0.000612018	394312	0.391075	0.276802	1.9961	0.802155
MT	4354	4354_C_T	C	T	3.60883e-06	394312	-1.4396	7.25389	0.0393863	0.0743346
MT	4356	4356_C_T	C	T	7.60823e-06	394310	-0.517806	1.65886	0.0974353	0.122094
MT	4358	4358_G_A	G	A	2.23693e-06	394312	-6.66046	16.4382	0.164174	0.164092
MT	4360	4360_G_A	G	A	3.31713e-06	394312	0.865956	4.5283	0.0365696	0.071428
MT	4363	4363_T_C	T	C	0.00304383	394312	0.0723919	0.124745	0.336773	0.250497
MT	4364	4364_C_T	C	T	7.60821e-06	394311	-0.552934	1.4629	0.142863	0.151533
MT	4368	4368_A_G	A	G	8.5288e-06	394312	-0.557254	3.2907	0.0286767	0.062719
MT	4369	4369_A_G	A	G	4.1869e-06	394311	13.096	5.29226	6.12343	1.87484
MT	4370	4370_T_C	T	C	6.74696e-05	394311	-0.565312	0.940091	0.361607	0.261525
MT	4371	4371_T_C	T	C	3.52438e-05	394312	-0.570055	1.14843	0.246389	0.207868
MT	4373	4373_T_C	T	C	5.6993e-05	394312	0.775967	0.819528	0.896517	0.463799
MT	4375	4375_C_T	C	T	0.000109814	394312	-0.517816	0.666214	0.604121	0.359509
MT	4380	4380_C_T	C	T	2.84038e-06	394312	2.86487	1.15377	11.6738	3.19801
MT	4381	4381_A_G	A	G	9.16285e-06	394307	-0.663646	2.25709	0.086452	0.114222
MT	4384	4384_T_C	T	C	3.32708e-05	394309	-0.599552	1.19828	0.250343	0.209832
MT	4385	4385_A_G	A	G	1.40168e-05	394312	-0.735558	2.38716	0.0949449	0.120341
MT	4386	4386_T_C	T	C	0.000342131	394311	0.267386	0.364444	0.538289	0.334285
MT	4387	4387_C_A	C	A	7.10442e-05	394121	0.255845	0.627786	0.166086	0.165189
MT	4387	4387_C_T	C	T	0.000466988	394284	0.0820139	0.316743	0.0670444	0.0992562
MT	4388	4388_A_G	A	G	4.95775e-05	394312	-0.54273	0.831575	0.425955	0.289054
MT	4392	4392_C_T	C	T	2.40165e-05	394312	2.72061	1.17676	5.34508	1.68234
MT	4393	4393_C_T	C	T	3.96538e-05	394312	-0.235304	0.860266	0.0748157	0.105435
MT	4394	4394_C_T	C	T	1.02102e-05	394311	-0.578728	1.34712	0.18456	0.17556
MT	4395	4395_A_G	A	G	0.000269614	394309	-0.526652	0.419346	1.57726	0.679529
MT	4399	4399_TA_T	TA	T	1.06312e-05	394311	-0.524463	2.20165	0.0567459	0.0905963
MT	4401	4401_A_G	A	G	2.06385e-05	394312	0.355901	1.41544	0.0632235	0.0961118
MT	4417	4417_A_G	A	G	2.68366e-05	394312	2.59845	1.25028	4.31929	1.42386
MT	4418	4418_T_C	T	C	0.00350935	394311	0.106438	0.112065	0.902087	0.465691
MT	4429	4429_G_A	G	A	3.02295e-06	394312	3.21033	5.64304	0.323647	0.244564
MT	4435	4435_A_G	A	G	0.000882879	394311	0.363468	0.223315	2.64908	0.984599
MT	4448	4448_T_C	T	C	2.35677e-05	394311	-0.57881	1.32904	0.189668	0.17836
MT	4451	4451_T_A	T	A	1.01446e-05	394298	-0.508957	2.03316	0.0626641	0.095645
MT	4451	4451_T_C	T	C	2.86828e-06	394307	-3.23675	7.51524	0.185495	0.176074
MT	4452	4452_T_C	T	C	0.00145636	394311	-0.0757655	0.167498	0.204609	0.186402
MT	4454	4454_T_A	T	A	2.03723e-05	392690	-0.515329	1.32807	0.150565	0.156147
MT	4454	4454_T_C	T	C	0.00401976	394300	0.145814	0.106213	1.88472	0.770066
MT	4454	4454_T_G	T	G	6.54974e-06	392686	-0.808735	3.62209	0.0498532	0.0844319
MT	4455	4455_A_G	A	G	4.97841e-06	394311	-1.74237	6.07085	0.0823725	0.111199
MT	4456	4456_C_T	C	T	5.88796e-05	394312	0.871803	0.845844	1.06232	0.519008
MT	4460	4460_T_C	T	C	3.67214e-06	394312	-4.10377	8.06055	0.259201	0.214194
MT	4464	4464_G_A	G	A	0.000147439	394312	0.128693	0.544065	0.0559508	0.0899018
MT	4475	4475_T_C	T	C	5.82525e-06	394312	4.30242	7.26438	0.350775	0.256745
MT	4481	4481_G_A	G	A	0.000521853	394312	0.0497758	0.290739	0.0293109	0.0634545
MT	4482	4482_G_A	G	A	2.89874e-06	394311	-5.67139	12.2272	0.215143	0.191947
MT	4484	4484_C_A	C	A	5.85311e-05	394252	-0.522265	1.01781	0.263297	0.216194
MT	4484	4484_C_T	C	T	0.000145931	394288	0.60769	0.532601	1.30185	0.595378
MT	4487	4487_A_G	A	G	6.65461e-06	394312	-1.83181	5.45119	0.112922	0.132626
MT	4491	4491_G_A	G	A	0.00106896	394312	-0.174538	0.210471	0.687696	0.39046
MT	4493	4493_C_T	C	T	1.20945e-05	394312	1.93086	0.563932	7.81525	2.28561
MT	4496	4496_C_T	C	T	9.87948e-05	394312	-0.523665	0.673943	0.603754	0.35937
MT	4499	4499_C_T	C	T	3.17389e-05	394312	-0.539271	1.33934	0.162119	0.162909
MT	4500	4500_T_A	T	A	3.80426e-05	394295	1.30195	0.955335	1.85729	0.76211
MT	4500	4500_T_C	T	C	1.26351e-05	394297	-0.624671	1.68943	0.136717	0.147784
MT	4501	4501_C_T	C	T	0.000115462	394312	0.353545	0.660813	0.286242	0.22721
MT	4502	4502_T_C	T	C	9.76158e-05	394311	-0.537613	0.694829	0.598663	0.357448
MT	4503	4503_A_T	A	T	4.05773e-05	394309	-0.516993	0.974677	0.281351	0.224887
MT	4505	4505_C_T	C	T	5.59684e-05	394312	-0.511779	0.99849	0.26271	0.215908
MT	4506	4506_A_G	A	G	1.05703e-05	394312	-0.590455	1.69818	0.120894	0.137829
MT	4508	4508_C_T	C	T	8.9886e-05	394311	-0.518288	0.752316	0.474616	0.309032
MT	4509	4509_T_C	T	C	5.86844e-06	394312	-0.862119	4.50416	0.0366359	0.0714975
MT	4511	4511_T_C	T	C	1.76384e-05	394312	-0.555571	1.6992	0.106904	0.128604
MT	4512	4512_G_A	G	A	0.00120386	394312	0.118409	0.18878	0.39342	0.275309
MT	4517	4517_C_T	C	T	2.0958e-05	394312	-0.515336	1.48408	0.120577	0.137625
MT	4520	4520_A_G	A	G	1.77525e-05	394311	-0.506624	1.78875	0.0802183	0.109578
MT	4525	4525_T_C	T	C	6.21857e-06	394312	-1.03258	3.0702	0.113114	0.132753
MT	4529	4529_A_G	A	G	8.21005e-06	381605	-0.561487	3.70695	0.0229428	0.0557118
MT	4529	4529_A_T	A	T	0.0322206	394304	-0.063408	0.200908	0.0996079	0.123609
MT	4532	4532_G_A	G	A	7.38348e-05	394312	0.663736	0.776889	0.729915	0.405706
MT	4541	4541_G_A	G	A	0.000176079	394306	-0.547029	0.502847	1.18345	0.558061
MT	4541	4541_G_T	G	T	1.01465e-05	394225	-0.513522	2.3166	0.0491377	0.0837722
MT	4547	4547_A_G	A	G	6.02315e-06	394312	-0.554896	3.72811	0.0221537	0.0546895
MT	4548	4548_T_C	T	C	5.75691e-06	394312	-1.03238	4.30581	0.0574866	0.0912397
MT	4550	4550_T_C	T	C	0.000180068	394312	-0.0852602	0.468239	0.0331556	0.0677725
MT	4553	4553_T_C	T	C	0.00557413	394311	0.057356	0.101072	0.32203	0.243828
MT	4554	4554_A_G	A	G	4.36913e-05	394312	-0.525281	1.0313	0.259425	0.214303
MT	4556	4556_C_T	C	T	5.38787e-05	394312	-0.5144	0.968991	0.281814	0.225108
MT	4560	4560_G_A	G	A	5.03255e-05	394309	0.99746	1.27761	0.609528	0.361545
MT	4561	4561_T_C	T	C	0.0124252	394312	-0.0418297	0.063651	0.431876	0.29152
MT	4562	4562_A_C	A	C	1.52358e-05	393809	-0.505668	2.02341	0.0624542	0.0954694
MT	4562	4562_A_G	A	G	0.00115095	394299	0.0729648	0.204043	0.127874	0.142277
MT	4562	4562_A_T	A	T	1.09241e-05	393809	-0.530254	2.22876	0.0566035	0.0904722
MT	4574	4574_A_G	A	G	1.52164e-05	394312	-0.517273	1.43453	0.130023	0.143629
MT	4577	4577_C_T	C	T	0.00104499	394312	0.305645	0.204225	2.23985	0.871297
MT	4580	4580_G_A	G	A	0.0337255	394311	-0.0219401	0.0368679	0.354146	0.258238
MT	4583	4583_A_G	A	G	1.04664e-05	394311	-0.570849	3.15311	0.0327766	0.0673569
MT	4586	4586_T_C	T	C	7.51104e-05	394312	0.32984	0.746236	0.195368	0.181453
MT	4589	4589_T_C	T	C	0.000100352	394312	-0.529874	0.639474	0.686594	0.390059
MT	4592	4592_T_C	T	C	0.00214117	394312	-0.122734	0.145818	0.70844	0.397981
MT	4595	4595_A_G	A	G	3.06687e-05	394311	-0.519477	1.00794	0.265621	0.217324
MT	4596	4596_G_A	G	A	0.000188863	394312	-0.533907	0.447319	1.42461	0.633304
MT	4597	4597_T_C	T	C	1.84122e-06	394312	-5.3081	17.7784	0.0891447	0.116187
MT	4598	4598_T_C	T	C	2.94156e-05	394311	-0.686998	1.44875	0.224868	0.196983
MT	4599	4599_C_T	C	T	0.000121665	394312	-0.521803	0.58012	0.809054	0.43368
MT	4601	4601_A_G	A	G	3.46123e-05	394311	-0.53764	0.982304	0.299565	0.233472
MT	4602	4602_A_G	A	G	1.51277e-05	394312	-0.683972	1.88806	0.131234	0.144386
MT	4604	4604_C_T	C	T	2.40852e-05	394308	1.34198	0.49717	4.79254	1.54389
MT	4610	4610_A_G	A	G	4.56491e-05	394312	-0.515988	0.860105	0.359895	0.260772
MT	4612	4612_T_C	T	C	6.18978e-05	394311	-0.133502	1.00567	0.0176226	0.0484726
MT	4615	4615_A_G	A	G	5.26942e-05	394312	-0.526142	0.912114	0.332741	0.248683
MT	4616	4616_C_T	C	T	0.000509087	394312	-0.174465	0.293925	0.352325	0.257432
MT	4619	4619_T_C	T	C	0.000217143	394311	0.863017	0.202949	12.467	3.38279
MT	4622	4622_T_C	T	C	0.000759327	394310	-0.0667923	0.230271	0.0841343	0.112512
MT	4625	4625_C_A	C	A	0.000180062	394308	-0.513269	0.565684	0.82327	0.438629
MT	4625	4625_C_T	C	T	7.85812e-06	394241	-0.524708	2.52784	0.0430861	0.0780206
MT	4626	4626_A_G	A	G	5.10205e-05	394312	-0.51224	1.09251	0.219836	0.194387
MT	4634	4634_T_C	T	C	3.28574e-05	394310	-0.562465	1.13041	0.247581	0.208461
MT	4637	4637_C_T	C	T	1.46356e-05	394312	0.015554	2.20801	4.96228e-05	0.00244785
MT	4638	4638_A_G	A	G	0.000114871	394312	0.398225	0.678853	0.344117	0.253784
MT	4639	4639_T_C	T	C	0.00478218	394309	-0.0688447	0.0969607	0.504138	0.320856
MT	4640	4640_C_A	C	A	0.00119691	394304	-0.225459	0.191168	1.39093	0.622971
MT	4640	4640_C_T	C	T	1.36706e-05	393840	1.32722	0.531984	4.66153	1.5108
MT	4643	4643_G_A	G	A	6.38657e-05	394312	-0.539766	0.981426	0.30248	0.234829
MT	4646	4646_T_C	T	C	0.0222451	394312	-0.0725637	0.157115	0.213306	0.190987
MT	4649	4649_C_T	C	T	2.02885e-05	394312	-0.511602	1.49507	0.117096	0.135367
MT	4652	4652_C_T	C	T	1.94415e-05	394311	1.49365	0.509663	5.62795	1.75261
MT	4654	4654_C_T	C	T	0.00100265	394312	0.0166105	0.211336	0.00617761	0.028097
MT	4655	4655_G_A	G	A	0.00126274	394292	0.0545293	0.190334	0.0820778	0.110978
MT	4655	4655_G_C	G	C	3.57043e-05	393790	-0.515996	1.19427	0.186675	0.176723
MT	4655	4655_G_T	G	T	1.0158e-05	393779	-0.50366	3.00402	0.0281105	0.0620564
MT	4659	4659_G_A	G	A	0.000617205	394311	0.0307645	0.264404	0.0135383	0.0422147
MT	4661	4661_A_G	A	G	7.75532e-06	394312	-0.515369	3.43943	0.0224524	0.0550784
MT	4664	4664_C_T	C	T	3.39528e-05	394312	-0.548584	1.18285	0.215092	0.19192
MT	4665	4665_G_A	G	A	4.14138e-06	394312	-2.37096	6.35737	0.139089	0.149238
MT	4667	4667_A_G	A	G	1.25535e-05	394312	-0.63157	1.76933	0.127417	0.141989
MT	4670	4670_C_T	C	T	3.68746e-06	394312	-1.41008	5.06047	0.0776436	0.107618
MT	4673	4673_A_G	A	G	0.000105521	394311	0.216926	0.606904	0.127756	0.142203
MT	4674	4674_A_G	A	G	0.000307387	394311	0.141747	0.410318	0.11934	0.136825
MT	4677	4677_C_T	C	T	1.56576e-05	394312	-0.555855	1.77137	0.0984701	0.122817
MT	4679	4679_T_C	T	C	0.00076847	394312	0.208594	0.246345	0.716995	0.401066
MT	4680	4680_C_T	C	T	6.71349e-05	394311	-0.550754	0.796749	0.477829	0.31033
MT	4682	4682_A_G	A	G	2.85815e-05	394312	-0.514382	1.58378	0.105483	0.127642
MT	4688	4688_T_C	T	C	0.00765968	394303	-0.0129499	0.0757042	0.0292612	0.0633971
MT	4688	4688_T_G	T	G	1.09729e-05	391236	-0.600503	1.41854	0.179204	0.172593
MT	4689	4689_A_G	A	G	3.01183e-05	394312	-0.524502	1.57967	0.110246	0.130848
MT	4690	4690_T_C	T	C	7.1871e-06	394311	3.91067	1.49004	5.99089	1.84224
MT	4691	4691_C_T	C	T	0.000138436	394312	0.231472	0.446677	0.268542	0.218739
MT	4694	4694_C_A	C	A	2.13797e-05	394251	-0.535644	1.76973	0.0916095	0.117965
MT	4694	4694_C_T	C	T	0.000152736	394301	0.0897818	0.55	0.0266472	0.0603162
MT	4695	4695_T_C	T	C	0.000476739	394310	-0.364554	0.283101	1.65822	0.703677
MT	4696	4696_T_C	T	C	2.96715e-06	394312	4.36682	1.98435	4.79862	1.54542
MT	4697	4697_C_T	C	T	1.77525e-05	394310	-0.523909	1.31483	0.158772	0.160969
MT	4700	4700_C_T	C	T	7.6356e-05	394311	-0.529136	0.652549	0.657519	0.379409
MT	4702	4702_A_G	A	G	0.000177895	394311	-0.137969	0.468123	0.0868646	0.114525
MT	4703	4703_T_C	T	C	0.00771174	394310	-0.164824	0.0772383	4.5538	1.48352
MT	4704	4704_A_T	A	T	4.05772e-05	394310	-0.509566	1.1407	0.199554	0.183705
MT	4705	4705_T_C	T	C	7.65393e-06	394312	-1.12168	2.28432	0.241113	0.205231
MT	4706	4706_A_C	A	C	1.2681e-05	394290	-0.512308	1.80642	0.0804309	0.109739
MT	4706	4706_A_G	A	G	3.85565e-05	394305	-0.529811	1.06976	0.245283	0.207317
MT	4707	4707_C_A	C	A	4.31196e-05	394299	1.0825	1.23209	0.77192	0.420647
MT	4707	4707_C_T	C	T	2.64194e-05	394293	-0.556244	1.37748	0.163065	0.163454
MT	4709	4709_C_T	C	T	2.53609e-05	394308	-0.51001	1.48211	0.118412	0.136223
MT	4712	4712_C_T	C	T	4.87053e-05	394311	-0.520281	0.906813	0.329186	0.247077
MT	4715	4715_A_G	A	G	0.000371643	394311	-0.533691	0.350217	2.32223	0.894363
MT	4717	4717_A_T	A	T	2.78967e-05	394312	-0.504867	1.69903	0.0882978	0.115571
MT	4718	4718_A_G	A	G	0.000405231	394311	0.0799455	0.320294	0.0623002	0.0953404
MT	4721	4721_A_G	A	G	1.59289e-05	394312	-0.567996	1.77664	0.102209	0.125406
MT	4722	4722_A_G	A	G	9.17545e-06	394311	-0.714818	2.11675	0.114038	0.133363
MT	4725	4725_A_T	A	T	1.26804e-05	394309	-0.513201	1.6826	0.0930273	0.118979
MT	4727	4727_A_G	A	G	0.022469	394309	0.0443786	0.0454845	0.951966	0.482515
MT	4728	4728_A_G	A	G	1.82419e-05	394312	-0.536256	1.90574	0.0791802	0.108791
MT	4730	4730_C_T	C	T	1.26803e-05	394312	-0.542279	1.22427	0.196197	0.181901
MT	4732	4732_A_G	A	G	0.0150885	394312	-0.0251889	0.0598642	0.177046	0.171389
MT	4733	4733_T_C	T	C	0.00436292	394311	-0.00590217	0.101376	0.00338961	0.020646
MT	4734	4734_A_G	A	G	7.99623e-05	394311	-0.537304	0.644315	0.695415	0.393265
MT	4735	4735_C_A	C	A	6.20525e-05	394311	0.695969	0.786124	0.783787	0.424829
MT	4736	4736_T_C	T	C	0.00407286	394312	0.0206193	0.114767	0.0322786	0.0668076
MT	4737	4737_A_G	A	G	5.3975e-05	394312	-0.523975	0.962041	0.296643	0.232106
MT	4739	4739_C_T	C	T	0.000301942	394311	-0.516957	0.39462	1.71614	0.72081
MT	4742	4742_T_C	T	C	0.000182069	394312	0.301297	0.509714	0.349411	0.25614
MT	4743	4743_C_A	C	A	7.60819e-06	394312	-0.508619	2.59138	0.0385234	0.0734539
MT	4745	4745_A_G	A	G	0.00799818	394292	-0.0694703	0.073667	0.889307	0.461344
MT	4745	4745_A_T	A	T	5.05069e-05	391155	-0.515214	1.22312	0.177433	0.171605
MT	4746	4746_T_C	T	C	8.48052e-06	394311	6.78223	5.27544	1.65283	0.702076
MT	4748	4748_C_T	C	T	0.00145742	394312	-0.398409	0.177626	5.0309	1.60382
MT	4749	4749_T_C	T	C	6.21086e-06	394310	-0.709742	3.56225	0.0396965	0.0746491
MT	4751	4751_A_G	A	G	2.60428e-05	394312	-0.657184	1.55185	0.17934	0.172669
MT	4752	4752_T_C	T	C	6.63673e-06	394312	-2.46378	5.0515	0.237883	0.203607
MT	4754	4754_A_G	A	G	1.05628e-05	394311	-0.527077	1.96671	0.0718238	0.103088
MT	4755	4755_T_C	T	C	0.000107052	394312	-0.52282	0.749972	0.485975	0.313607
MT	4757	4757_A_G	A	G	7.03354e-05	394311	0.497909	0.719298	0.479162	0.310867
MT	4760	4760_A_G	A	G	2.5561e-05	394312	-0.521159	1.4974	0.121134	0.137984
MT	4761	4761_A_G	A	G	4.01535e-05	394312	-0.412835	0.947256	0.189941	0.178509
MT	4762	4762_T_C	T	C	8.83814e-06	394312	0.393859	1.95933	0.0404076	0.0753663
MT	4763	4763_C_A	C	A	0.000983568	394224	0.110833	0.212149	0.272934	0.220858
MT	4763	4763_C_T	C	T	0.000220855	393923	0.272937	0.444704	0.376689	0.268105
MT	4764	4764_A_G	A	G	3.15105e-05	394312	-0.534798	1.11243	0.231118	0.20018
MT	4766	4766_A_G	A	G	4.17917e-05	394312	-0.527351	1.15529	0.208362	0.188389
MT	4767	4767_A_G	A	G	0.00110781	394309	0.108377	0.192512	0.31693	0.241498
MT	4768	4768_T_C	T	C	6.8806e-05	394312	-0.45032	0.856745	0.276274	0.222462
MT	4769	4769_A_G	A	G	0.974557	394312	0.0618731	0.0422344	2.14621	0.844899
MT	4770	4770_G_A	G	A	1.29845e-06	394312	24.7715	15.2493	2.63879	0.981788
MT	4772	4772_T_C	T	C	0.000275545	394310	0.10629	0.400504	0.0704326	0.101984
MT	4775	4775_A_G	A	G	0.000554292	394312	-0.175379	0.295649	0.351888	0.257239
MT	4776	4776_G_A	G	A	5.96982e-06	394312	0.680433	4.57411	0.0221288	0.054657
MT	4781	4781_A_G	A	G	0.00049988	394311	0.374278	0.273076	1.87856	0.76828
MT	4787	4787_A_G	A	G	0.000182348	394312	0.7956	0.234818	8.08149	2.3495
MT	4790	4790_A_G	A	G	0.000775744	394224	0.120621	0.230961	0.272754	0.220771
MT	4790	4790_A_T	A	T	0.000218755	394002	0.773422	0.463644	2.78268	1.02096
MT	4793	4793_A_G	A	G	0.0138527	394311	0.0212802	0.0568939	0.139901	0.149734
MT	4794	4794_G_A	G	A	3.21048e-06	394312	6.76283	10.1702	0.442179	0.295787
MT	4796	4796_C_T	C	T	0.00111562	394312	-0.0306553	0.202379	0.0229446	0.0557142
MT	4799	4799_C_T	C	T	1.21224e-05	394310	-0.581074	2.54847	0.0519879	0.0863771
MT	4802	4802_T_C	T	C	8.19071e-05	394312	0.682422	0.787612	0.750726	0.413135
MT	4805	4805_C_T	C	T	1.26803e-05	394312	-0.511677	1.85043	0.0764624	0.10671
MT	4808	4808_C_T	C	T	0.00037415	394312	0.652552	0.342164	3.63715	1.24792
MT	4811	4811_A_G	A	G	0.00149919	394311	-0.141089	0.185431	0.578926	0.349951
MT	4812	4812_G_A	G	A	0.000126997	393750	-0.530224	0.581799	0.830564	0.44116
MT	4812	4812_G_C	G	C	0.00141337	394251	0.15446	0.189911	0.66151	0.380878
MT	4814	4814_C_T	C	T	6.71805e-06	394309	-0.681339	3.95214	0.0297209	0.0639263
MT	4817	4817_A_G	A	G	7.60819e-06	394312	-0.502645	4.0547	0.0153676	0.0451103
MT	4820	4820_G_A	G	A	0.00181397	394311	-0.284949	0.155709	3.34895	1.17232
MT	4822	4822_T_C	T	C	2.34846e-06	394311	-4.66144	10.3621	0.202371	0.185211
MT	4823	4823_T_A	T	A	2.99745e-05	393034	-0.516344	1.16474	0.196526	0.182078
MT	4823	4823_T_C	T	C	0.0031506	394296	0.0279856	0.120355	0.0540686	0.0882411
MT	4824	4824_A_G	A	G	0.00136617	394312	0.237545	0.199483	1.41801	0.631284
MT	4826	4826_C_A	C	A	6.34035e-05	394300	0.761636	0.798717	0.909304	0.468139
MT	4826	4826_C_T	C	T	2.89586e-05	394287	-0.515934	1.18039	0.191045	0.17911
MT	4829	4829_A_G	A	G	0.000702743	394312	0.112919	0.251036	0.202329	0.185188
MT	4832	4832_C_T	C	T	8.05963e-06	394312	1.57092	0.686515	5.36946	1.68841
MT	4833	4833_A_G	A	G	0.000205888	394311	-0.543339	0.480225	1.28013	0.58859
MT	4838	4838_T_C	T	C	0.000485585	394312	-0.196687	0.288095	0.466104	0.305584
MT	4841	4841_G_A	G	A	0.000409178	394310	-0.533657	0.33478	2.54101	0.954974
MT	4842	4842_A_G	A	G	<6.34018919124547e-07	394310	-4.39496	53.9501	0.00663629	0.0291543
MT	4842	4842_A_T	A	T	2.70348e-06	394310	-0.765026	5.86374	0.0170217	0.0475967
MT	4843	4843_C_T	C	T	0.00248968	394309	0.195822	0.138222	2.0071	0.805307
MT	4844	4844_A_G	A	G	5.40589e-05	394311	-0.590843	0.771512	0.586488	0.352832
MT	4847	4847_C_T	C	T	0.00012478	394309	-0.527394	0.568318	0.861168	0.451719
MT	4850	4850_C_T	C	T	5.95798e-05	394312	0.710706	0.788051	0.813338	0.435174
MT	4851	4851_C_T	C	T	1.32459e-05	394311	-0.553695	3.06269	0.0326841	0.0672552
MT	4853	4853_G_A	G	A	0.00027189	394295	0.713705	0.395226	3.26097	1.14906
MT	4853	4853_G_C	G	C	3.58691e-05	394184	2.31784	1.18982	3.7949	1.28896
MT	4856	4856_T_C	T	C	0.00110516	394309	-0.115967	0.20128	0.331947	0.248324
MT	4859	4859_T_C	T	C	0.00214054	394312	0.357612	0.141261	6.40879	1.94479
MT	4862	4862_C_T	C	T	1.32687e-05	394311	-0.603328	1.6781	0.129262	0.143151
MT	4868	4868_A_G	A	G	5.46876e-05	394312	-0.522884	0.779266	0.450235	0.299103
MT	4875	4875_C_T	C	T	1.72224e-05	394312	-0.57271	1.98761	0.0830242	0.111686
MT	4877	4877_A_G	A	G	7.98987e-05	394312	0.466818	0.703497	0.440323	0.295021
MT	4880	4880_C_T	C	T	6.56763e-05	394312	-0.571128	0.70669	0.653143	0.377795
MT	4883	4883_C_T	C	T	0.000238697	394311	-0.11594	0.458318	0.0639933	0.0967514
MT	4884	4884_A_G	A	G	9.63704e-05	394312	0.845395	0.583443	2.09953	0.831666
MT	4886	4886_C_T	C	T	0.000195295	394312	0.964086	0.496817	3.76563	1.28137
MT	4890	4890_A_G	A	G	9.25993e-05	394312	-0.529039	0.676317	0.611892	0.362434
MT	4892	4892_C_T	C	T	4.93949e-05	394312	-0.543651	0.945193	0.330826	0.247818
MT	4895	4895_A_G	A	G	1.4207e-05	394312	-0.539513	1.4373	0.1409	0.150342
MT	4896	4896_T_C	T	C	1.55965e-06	394312	-2.39873	9.59522	0.0624962	0.0955045
MT	4898	4898_C_T	C	T	4.00927e-05	394312	-0.536028	1.20752	0.197053	0.182362
MT	4901	4901_A_G	A	G	2.00604e-05	394310	-0.529114	1.28396	0.169823	0.167319
MT	4902	4902_A_G	A	G	1.08646e-05	394312	-0.572034	2.36361	0.0585724	0.0921767
MT	4903	4903_T_C	T	C	1.85647e-06	394310	-4.99074	16.7385	0.088899	0.116009
MT	4904	4904_C_A	C	A	0.000111968	394156	0.251714	0.619455	0.165118	0.164634
MT	4904	4904_C_T	C	T	0.000387065	394267	-0.555084	0.337908	2.69849	0.998078
MT	4907	4907_T_C	T	C	0.00142975	394304	-0.062633	0.181052	0.119674	0.137041
MT	4908	4908_C_T	C	T	0.000653924	394312	0.199131	0.268288	0.550902	0.339182
MT	4910	4910_C_A	C	A	2.81455e-05	394308	-0.516651	1.35535	0.145309	0.153008
MT	4913	4913_A_G	A	G	0.000100091	394310	-0.52745	0.673884	0.612623	0.362709
MT	4914	4914_C_T	C	T	2.37502e-05	394312	-0.51566	1.73127	0.0887147	0.115875
MT	4916	4916_A_G	A	G	0.00038724	394311	-0.0583987	0.340243	0.0294597	0.063626
MT	4917	4917_A_G	A	G	0.10039	394312	0.0446201	0.141044	0.100081	0.123937
MT	4920	4920_G_A	G	A	3.62144e-06	394312	-0.790564	3.67373	0.0463085	0.0811229
MT	4922	4922_A_G	A	G	1.10066e-05	394311	-0.549221	3.12324	0.0309232	0.0652936
MT	4923	4923_A_G	A	G	2.29236e-05	394310	1.5507	1.25351	1.53039	0.665437
MT	4924	4924_G_A	G	A	0.00114352	394274	0.187588	0.199456	0.884544	0.45972
MT	4924	4924_G_C	G	C	7.61148e-05	393826	0.802182	0.813818	0.971609	0.489081
MT	4928	4928_T_C	T	C	0.000185001	394312	0.00230493	0.512581	2.02205e-05	0.00156099
MT	4931	4931_C_T	C	T	0.00100304	394311	-0.115485	0.224365	0.264934	0.21699
MT	4934	4934_C_T	C	T	1.61826e-05	394312	-0.659456	1.67138	0.155676	0.159161
MT	4935	4935_A_G	A	G	5.805e-06	394310	-0.792848	3.38946	0.0547165	0.0888155
MT	4936	4936_C_T	C	T	8.6817e-05	394312	-0.519121	0.764474	0.461117	0.303554
MT	4937	4937_T_C	T	C	0.000174251	394310	-0.553537	0.517631	1.14354	0.5453
MT	4940	4940_C_T	C	T	7.60823e-06	394310	-0.506906	3.00423	0.02847	0.0624778
MT	4943	4943_A_G	A	G	6.14744e-06	394312	-0.541576	2.58361	0.0439406	0.0788526
MT	4944	4944_A_G	A	G	3.96056e-05	394312	-0.545305	1.02971	0.280446	0.224456
MT	4945	4945_T_C	T	C	1.0015e-05	394312	-1.02265	3.64751	0.0786066	0.108354
MT	4946	4946_C_T	C	T	7.24306e-06	394311	-0.553217	2.66036	0.0432425	0.0781735
MT	4947	4947_T_C	T	C	7.21159e-05	394310	-0.576427	0.8136	0.501958	0.31999
MT	4948	4948_T_C	T	C	2.49543e-06	394312	-4.19654	11.9231	0.123881	0.139744
MT	4949	4949_A_G	A	G	1.21553e-05	394312	-0.529469	1.71424	0.0953977	0.120661
MT	4952	4952_C_T	C	T	3.72496e-05	394312	2.74856	1.28499	4.57518	1.48894
MT	4954	4954_T_C	T	C	5.22165e-06	394312	-2.5392	5.21026	0.237507	0.203417
MT	4955	4955_C_T	C	T	0.000114934	394312	0.249641	0.619718	0.162272	0.162997
MT	4958	4958_A_G	A	G	0.000241388	394312	0.287075	0.456427	0.395593	0.276237
MT	4959	4959_G_A	G	A	0.000475683	394311	-0.166956	0.304813	0.300012	0.23368
MT	4960	4960_C_T	C	T	0.00109835	394312	0.0126117	0.212974	0.00350664	0.0210077
MT	4961	4961_A_G	A	G	0.000315615	394310	-0.505345	0.386735	1.70745	0.718248
MT	4964	4964_C_T	C	T	7.47504e-05	394312	1.12167	0.840677	1.78021	0.739634
MT	4965	4965_A_G	A	G	8.24296e-05	394312	0.799176	0.790472	1.02214	0.50583
MT	4967	4967_T_C	T	C	0.000625292	394312	0.247566	0.279743	0.783182	0.424616
MT	4970	4970_A_G	A	G	3.1465e-05	394312	-0.551996	1.23296	0.200436	0.184177
MT	4971	4971_G_A	G	A	8.31836e-07	394312	-7.29349	20.9492	0.12121	0.138032
MT	4973	4973_T_C	T	C	0.000340522	394303	0.20257	0.35024	0.334515	0.249482
MT	4973	4973_T_G	T	G	8.98391e-06	394151	-0.931924	3.15569	0.0872113	0.114779
MT	4976	4976_A_G	A	G	0.000299684	394309	-0.109035	0.412343	0.0699221	0.101576
MT	4977	4977_T_C	T	C	0.000205916	394311	-0.0845255	0.473547	0.0318603	0.0663434
MT	4979	4979_A_G	A	G	1.01443e-05	394312	-0.506606	3.05548	0.0274905	0.0613241
MT	4985	4985_A_G	A	G	1.01645e-05	394312	-0.629126	2.14321	0.0861677	0.114013
MT	4988	4988_C_T	C	T	8.80749e-05	394312	-0.515679	0.785589	0.430891	0.29111
MT	4991	4991_G_A	G	A	0.000969007	394312	0.355917	0.220985	2.59401	0.969528
MT	4994	4994_A_G	A	G	0.000299309	394312	0.385228	0.389476	0.978305	0.491312
MT	4997	4997_C_T	C	T	0.000129765	394312	-0.518395	0.593778	0.762209	0.417212
MT	5001	5001_A_G	A	G	6.61507e-05	394312	-0.524514	0.793151	0.437323	0.29378
MT	5002	5002_T_C	T	C	5.1965e-06	394312	-1.61955	6.87277	0.0555299	0.0895325
MT	5003	5003_C_A	C	A	5.57941e-05	394307	-0.53717	0.796236	0.455134	0.301111
MT	5003	5003_C_T	C	T	7.92812e-06	394290	-0.562717	3.17783	0.031356	0.0657801
MT	5004	5004_T_C	T	C	0.0208479	394312	-0.0206589	0.0476533	0.187944	0.177418
MT	5006	5006_A_G	A	G	7.4791e-05	394312	-0.0897314	0.806252	0.0123865	0.0402992
MT	5009	5009_A_C	A	C	3.31656e-05	393932	1.47984	0.342646	12.4848	3.38692
MT	5009	5009_A_G	A	G	0.000906662	394278	-0.204785	0.229124	0.798836	0.43011
MT	5009	5009_A_T	A	T	5.07694e-05	393938	-0.515736	0.902606	0.326482	0.245852
MT	5012	5012_C_T	C	T	0.000131819	394312	-0.524216	0.656109	0.638365	0.372323
MT	5015	5015_C_T	C	T	4.20048e-05	394312	-0.527075	1.31322	0.161089	0.162313
MT	5018	5018_A_G	A	G	8.64798e-06	394312	-0.524829	2.44194	0.046192	0.0810124
MT	5020	5020_T_C	T	C	1.09888e-05	394312	-0.644594	2.4757	0.0677916	0.0998625
MT	5021	5021_T_C	T	C	0.000346664	394312	0.0356402	0.376087	0.00898056	0.0340927
MT	5024	5024_C_T	C	T	0.000300647	394310	0.0142747	0.364927	0.00153011	0.0137671
MT	5027	5027_C_T	C	T	0.000269649	394312	0.654213	0.411748	2.5245	0.950431
MT	5028	5028_A_G	A	G	9.56706e-05	394311	1.07692	0.300838	8.2944	2.40047
MT	5029	5029_T_C	T	C	0.000479404	394312	0.176797	0.302291	0.342057	0.252865
MT	5030	5030_A_G	A	G	4.77617e-05	394311	1.84361	1.09068	2.85722	1.04113
MT	5033	5033_A_G	A	G	0.000448967	394312	-0.332398	0.307349	1.16964	0.553657
MT	5036	5036_A_G	A	G	0.000774985	394311	0.0937954	0.331976	0.0798267	0.109282
MT	5038	5038_T_C	T	C	2.70594e-06	394312	8.56111	2.33513	12.7924	3.45838
MT	5039	5039_A_G	A	G	0.000125322	394312	-0.537081	0.633601	0.718536	0.40162
MT	5040	5040_A_G	A	G	7.15166e-06	394311	6.17825	5.30804	1.35476	0.611813
MT	5042	5042_A_G	A	G	1.97382e-05	394312	-0.875727	2.40911	0.132137	0.14495
MT	5043	5043_G_A	G	A	3.85471e-06	394312	10.3554	8.52709	1.47481	0.648612
MT	5045	5045_A_G	A	G	4.1211e-06	394312	-0.72356	4.03341	0.0321812	0.0666998
MT	5046	5046_G_A	G	A	0.0209254	394312	0.0702787	0.19907	0.124634	0.140224
MT	5048	5048_T_A	T	A	1.79544e-05	394221	-0.537727	1.72106	0.0976189	0.122222
MT	5048	5048_T_C	T	C	0.000191671	394300	-0.166155	0.404775	0.1685	0.166567
MT	5049	5049_C_T	C	T	0.000173153	394311	-0.514707	0.532268	0.935104	0.476852
MT	5051	5051_A_G	A	G	0.000299906	394311	0.418365	0.395054	1.1215	0.538207
MT	5054	5054_G_A	G	A	0.00177096	393964	0.291032	0.155572	3.49958	1.21194
MT	5054	5054_G_C	G	C	0.000872542	393574	0.0529599	0.218649	0.0586675	0.0922584
MT	5057	5057_C_T	C	T	4.42188e-05	394312	-0.538088	1.10425	0.237451	0.203389
MT	5060	5060_C_T	C	T	0.000174704	394312	-0.524181	0.484148	1.17221	0.554479
MT	5063	5063_T_C	T	C	0.00022925	394312	-0.129217	0.45318	0.0813016	0.110395
MT	5066	5066_C_T	C	T	2.09022e-05	394312	1.52502	0.493793	5.86083	1.81019
MT	5067	5067_A_G	A	G	0.000147797	394312	0.116198	0.562993	0.0425979	0.0775422
MT	5068	5068_T_C	T	C	2.45998e-06	394312	-3.31318	8.93662	0.13745	0.148234
MT	5069	5069_A_G	A	G	8.38433e-06	394307	-0.654822	2.90002	0.0509853	0.0854677
MT	5069	5069_A_T	A	T	1.10472e-05	394307	-0.645012	3.12762	0.0425311	0.0774765
MT	5072	5072_C_T	C	T	5.53851e-05	394312	-0.624398	0.621515	1.0093	0.501592
MT	5073	5073_A_G	A	G	1.27767e-05	394312	-0.581411	2.15368	0.072879	0.10392
MT	5074	5074_T_C	T	C	0.000491722	394312	0.146478	0.291364	0.252738	0.211016
MT	5075	5075_T_C	T	C	0.000119951	394312	1.70523	0.748792	5.18616	1.64268
MT	5076	5076_C_T	C	T	0.000253606	394312	0.101508	0.393877	0.0664177	0.0987456
MT	5078	5078_T_C	T	C	1.55943e-05	394312	1.59632	0.583101	5.57844	1.74034
MT	5080	5080_A_G	A	G	5.16339e-06	394311	-0.614372	2.5222	0.0593342	0.0928299
MT	5081	5081_T_C	T	C	0.000111036	394312	0.464007	0.70361	0.434896	0.292774
MT	5082	5082_T_C	T	C	0.00107714	394312	0.0929878	0.208207	0.199462	0.183656
MT	5084	5084_A_G	A	G	1.65326e-05	394312	-0.68969	1.69282	0.165991	0.165135
MT	5086	5086_C_T	C	T	8.80216e-05	394312	0.436945	0.693399	0.397088	0.276876
MT	5087	5087_T_C	T	C	7.27774e-05	394312	-0.529053	0.803209	0.433852	0.292341
MT	5090	5090_T_C	T	C	4.15889e-05	394312	-0.585925	1.20013	0.238356	0.203845
MT	5093	5093_T_C	T	C	0.00148489	394312	0.362234	0.171858	4.4426	1.45528
MT	5094	5094_A_G	A	G	1.59569e-05	394312	-0.521532	1.42938	0.133128	0.145566
MT	5095	5095_T_C	T	C	8.40608e-05	394310	-0.548115	0.746977	0.538429	0.33434
MT	5096	5096_T_C	T	C	0.000176193	394311	-0.0231622	0.502096	0.00212807	0.0162809
MT	5097	5097_A_G	A	G	2.30401e-05	394312	-0.515898	1.43865	0.128594	0.142731
MT	5099	5099_C_T	C	T	0.000221945	394310	-0.111533	0.4155	0.0720553	0.103271
MT	5100	5100_C_T	C	T	0.000373166	394312	0.177099	0.340359	0.270744	0.219803
MT	5102	5102_A_G	A	G	0.000163383	394275	-0.532565	0.504963	1.11231	0.535242
MT	5102	5102_A_T	A	T	9.24536e-05	394241	0.684453	0.773614	0.782779	0.424474
MT	5104	5104_C_T	C	T	2.38999e-05	394312	-0.53337	1.39026	0.147185	0.154133
MT	5105	5105_T_C	T	C	8.24147e-05	394311	-0.524458	0.789416	0.441378	0.295457
MT	5108	5108_T_C	T	C	0.0011375	394311	-0.118476	0.20202	0.343932	0.253702
MT	5111	5111_C_T	C	T	7.41039e-06	394311	-0.561841	2.62628	0.045766	0.0806072
MT	5112	5112_G_A	G	A	6.98176e-06	394312	7.19101	2.83143	6.45011	1.95489
MT	5114	5114_A_G	A	G	7.66902e-06	394312	-1.01247	3.21263	0.0993213	0.123409
MT	5117	5117_C_T	C	T	8.46258e-05	394312	-0.548628	0.839077	0.427516	0.289705
MT	5120	5120_A_G	A	G	0.000269519	394310	-0.187864	0.408312	0.211691	0.190141
MT	5123	5123_A_C	A	C	1.77566e-05	394220	-0.505584	2.19679	0.0529676	0.0872586
MT	5123	5123_A_G	A	G	0.000209882	394303	0.134864	0.475881	0.0803148	0.109651
MT	5124	5124_C_A	C	A	2.53607e-06	394311	-0.505966	4.72974	0.0114437	0.0386698
MT	5126	5126_C_T	C	T	0.0002211	394310	-0.149091	0.432603	0.118775	0.136459
MT	5127	5127_A_G	A	G	0.000109394	394310	0.258841	0.625068	0.171479	0.168258
MT	5128	5128_A_G	A	G	2.62736e-05	394312	-0.54916	1.78487	0.0946643	0.120142
MT	5130	5130_T_C	T	C	7.612e-05	394312	-0.521079	0.836145	0.388369	0.273144
MT	5132	5132_A_G	A	G	7.35458e-05	394312	1.08168	0.892077	1.47024	0.647225
MT	5134	5134_A_G	A	G	5.96583e-05	394312	-0.528991	0.845833	0.391136	0.274331
MT	5135	5135_C_T	C	T	1.66366e-05	394312	-0.611268	2.50922	0.0593451	0.0928392
MT	5138	5138_C_T	C	T	2.10418e-05	394311	-0.514321	1.81769	0.0800628	0.10946
MT	5141	5141_C_T	C	T	6.51259e-06	394312	-0.541494	3.95664	0.0187298	0.0500522
MT	5144	5144_C_T	C	T	2.78968e-05	394311	1.22305	0.937553	1.70175	0.716564
MT	5147	5147_G_A	G	A	0.058039	394282	-0.0364131	0.0397757	0.83807	0.443759
MT	5147	5147_G_C	G	C	5.7794e-06	371318	-0.666581	5.31564	0.0157251	0.0456576
MT	5147	5147_G_T	G	T	6.48222e-05	371339	-0.513875	0.92367	0.309514	0.238088
MT	5148	5148_A_G	A	G	2.42701e-06	394312	-4.95694	14.2377	0.121212	0.138033
MT	5150	5150_C_G	C	G	0.000164849	394301	-0.0953783	0.474403	0.0404207	0.0753795
MT	5150	5150_C_T	C	T	2.02563e-05	394247	-0.532831	1.41719	0.141359	0.150621
MT	5151	5151_C_T	C	T	1.22771e-05	394312	-0.681961	1.95928	0.121151	0.137994
MT	5153	5153_A_C	A	C	7.61137e-06	394147	-0.506709	2.84302	0.0317655	0.0662378
MT	5153	5153_A_G	A	G	0.000406118	394309	-0.527169	0.320351	2.70799	1.00067
MT	5154	5154_C_T	C	T	6.04293e-05	394312	0.861344	0.834841	1.0645	0.519718
MT	5156	5156_A_T	A	T	8.44232e-05	394311	-0.512957	0.760931	0.454435	0.300825
MT	5162	5162_T_C	T	C	0.000387449	394312	-0.256687	0.345296	0.552614	0.339845
MT	5165	5165_C_T	C	T	0.000111587	394312	0.372591	0.664133	0.314743	0.240495
MT	5168	5168_C_T	C	T	2.02936e-05	394312	-0.520029	1.42646	0.132904	0.145427
MT	5171	5171_A_G	A	G	8.67585e-06	394312	-0.566784	2.30576	0.0604237	0.0937579
MT	5174	5174_C_T	C	T	4.60878e-05	394312	0.660135	1.12945	0.341611	0.252665
MT	5177	5177_G_A	G	A	0.000624724	394312	-0.164069	0.279048	0.345696	0.254488
MT	5178	5178_C_A	C	A	0.000162308	394311	-0.536249	0.559791	0.917657	0.470967
MT	5180	5180_A_G	A	G	3.37195e-05	394312	-0.522492	1.43932	0.131779	0.144726
MT	5181	5181_A_G	A	G	4.95801e-05	394312	-0.51925	0.901475	0.331777	0.248248
MT	5183	5183_A_G	A	G	2.28246e-05	394312	-0.515637	1.32019	0.152552	0.157323
MT	5186	5186_A_C	A	C	4.56611e-05	394209	-0.529196	0.97536	0.294376	0.231044
MT	5186	5186_A_G	A	G	0.000232814	394289	0.653414	0.446412	2.14242	0.843827
MT	5186	5186_A_T	A	T	1.2684e-05	394196	-0.523914	1.80824	0.0839478	0.112373
MT	5187	5187_C_T	C	T	0.00177651	394310	0.0545975	0.16216	0.11336	0.132915
MT	5189	5189_A_G	A	G	0.000162967	394308	-0.523724	0.519642	1.01578	0.50373
MT	5191	5191_C_T	C	T	2.02581e-05	394312	1.4429	0.541061	5.12714	1.62793
MT	5192	5192_A_G	A	G	1.6586e-05	394310	1.46451	0.514254	6.10587	1.87052
MT	5194	5194_C_T	C	T	1.08568e-05	394312	-0.551218	2.27608	0.0586504	0.0922438
MT	5195	5195_C_A	C	A	1.26805e-05	394306	-0.530585	1.58264	0.112395	0.132277
MT	5195	5195_C_T	C	T	1.34819e-05	394307	-0.528079	2.91162	0.0328948	0.0674868
MT	5196	5196_T_C	T	C	0.000265483	394312	-0.533222	0.378075	1.98911	0.800153
MT	5198	5198_A_G	A	G	0.00842609	394312	-0.06451	0.0733241	0.774034	0.421393
MT	5201	5201_T_C	T	C	0.00118284	394312	0.104805	0.196231	0.28525	0.22674
MT	5204	5204_A_G	A	G	1.09076e-05	394312	-0.514176	2.1999	0.0546283	0.0887375
MT	5205	5205_T_C	T	C	8.58742e-06	394303	0.0991732	2.33673	0.00180124	0.0149567
MT	5205	5205_T_G	T	G	2.28255e-05	394295	-0.526899	1.41174	0.139299	0.149366
MT	5206	5206_C_T	C	T	0.000504915	394312	-0.179433	0.291047	0.380083	0.269574
MT	5207	5207_C_A	C	A	6.63454e-06	394300	-0.674734	2.14331	0.0991052	0.123259
MT	5207	5207_C_T	C	T	1.81026e-05	394308	2.94436	1.33414	4.87053	1.56353
MT	5208	5208_A_G	A	G	2.99433e-05	394312	-0.552631	1.13009	0.239137	0.204238
MT	5210	5210_C_T	C	T	0.000147092	394310	-0.517165	0.501426	1.06377	0.519479
MT	5211	5211_C_T	C	T	3.98187e-05	394312	-0.52699	1.0172	0.268405	0.218673
MT	5213	5213_C_T	C	T	0.000182595	394310	-0.518464	0.500889	1.07141	0.521971
MT	5216	5216_C_A	C	A	9.42938e-06	394298	-0.581073	1.90597	0.0929455	0.118921
MT	5216	5216_C_T	C	T	3.25964e-05	394307	-0.533981	1.00148	0.284291	0.226285
MT	5219	5219_C_T	C	T	5.03561e-05	394312	-0.516431	1.01896	0.256869	0.21305
MT	5222	5222_A_G	A	G	0.000138816	394312	0.106889	0.557947	0.0367014	0.0715661
MT	5225	5225_A_G	A	G	0.000183322	394312	-0.52827	0.540739	0.954414	0.483335
MT	5228	5228_C_G	C	G	0.000431135	394308	0.0188651	0.299547	0.00396633	0.0223754
MT	5228	5228_C_T	C	T	6.38857e-06	394142	-0.545075	3.34348	0.0265777	0.0602325
MT	5229	5229_C_T	C	T	2.67298e-06	394311	0.498689	3.10262	0.0258346	0.0593317
MT	5231	5231_G_A	G	A	0.00544922	394294	0.0652223	0.0943006	0.478369	0.310547
MT	5231	5231_G_C	G	C	3.9387e-05	392135	-0.521086	1.02516	0.258365	0.213784
MT	5234	5234_C_T	C	T	2.44755e-05	394311	-0.601286	1.77569	0.114665	0.133775
MT	5237	5237_G_A	G	A	0.00424948	394295	-0.101575	0.102128	0.989201	0.494935
MT	5237	5237_G_C	G	C	2.62245e-05	392572	-0.521846	1.32682	0.154689	0.158582
MT	5240	5240_A_G	A	G	0.00226218	394312	-0.114255	0.142023	0.647189	0.375594
MT	5243	5243_C_T	C	T	8.20668e-06	394312	-0.51148	2.67418	0.0365828	0.0714419
MT	5246	5246_C_A	C	A	1.69921e-06	394309	-0.74884	12.8223	0.00341072	0.0207117
MT	5249	5249_T_C	T	C	0.000130754	394312	0.57735	0.589519	0.959143	0.484917
MT	5250	5250_T_C	T	C	0.000823325	394312	-0.494947	0.245957	4.04947	1.35472
MT	5252	5252_G_A	G	A	0.000547921	394312	0.00286361	0.291671	9.63922e-05	0.00341543
MT	5255	5255_C_T	C	T	1.41716e-05	394311	-0.607051	1.96103	0.095826	0.120963
MT	5258	5258_A_G	A	G	3.79978e-05	394312	-0.581793	1.2146	0.229441	0.199325
MT	5261	5261_G_A	G	A	0.00184074	394311	0.26376	0.152152	3.0051	1.08091
MT	5262	5262_G_A	G	A	0.000567487	394312	0.0976282	0.278153	0.123192	0.139304
MT	5263	5263_C_T	C	T	0.00236678	394312	0.0119666	0.138176	0.00750023	0.0310567
MT	5264	5264_C_A	C	A	3.04498e-05	394091	-0.513093	1.1748	0.190749	0.178949
MT	5264	5264_C_T	C	T	0.000543347	394299	0.150883	0.289359	0.271896	0.220358
MT	5267	5267_T_C	T	C	9.77069e-05	394312	-0.526997	0.775958	0.461255	0.30361
MT	5268	5268_A_G	A	G	1.1222e-05	394312	-0.774831	2.05575	0.14206	0.151047
MT	5270	5270_C_T	C	T	9.46715e-06	394311	2.26565	2.47702	0.836621	0.443257
MT	5273	5273_A_G	A	G	4.5953e-06	394312	-0.606164	2.93193	0.0427438	0.0776855
MT	5276	5276_A_G	A	G	0.000193575	394312	-0.0788517	0.470629	0.0280714	0.0620104
MT	5277	5277_T_C	T	C	0.00472704	394312	0.0291439	0.0979206	0.0885824	0.115779
MT	5279	5279_C_T	C	T	8.98277e-05	394310	0.412184	0.685077	0.361996	0.261695
MT	5284	5284_A_T	A	T	4.81852e-05	394312	-0.509663	1.05128	0.235033	0.202167
MT	5285	5285_A_G	A	G	0.000129476	394312	0.0857441	0.551416	0.0241796	0.0572834
MT	5288	5288_C_T	C	T	0.000115581	394312	-0.526637	0.71631	0.540532	0.335158
MT	5289	5289_A_G	A	G	1.01443e-05	394312	-0.50707	2.21874	0.0522302	0.0865957
MT	5290	5290_A_G	A	G	8.5161e-06	394312	-0.944544	2.87021	0.108297	0.129543
MT	5291	5291_T_C	T	C	0.000261722	394312	0.366946	0.391317	0.879318	0.457936
MT	5293	5293_G_A	G	A	2.06637e-05	394312	0.654591	1.99077	0.108118	0.129422
MT	5294	5294_C_T	C	T	1.77043e-05	394312	-0.518891	1.67891	0.0955212	0.120748
MT	5295	5295_C_T	C	T	0.000164642	394310	0.0200704	0.521292	0.00148235	0.0135472
MT	5297	5297_C_T	C	T	1.45367e-05	394312	-0.55542	1.30163	0.182082	0.174191
MT	5298	5298_A_G	A	G	0.000219831	394311	-0.0697819	0.475001	0.0215823	0.0539391
MT	5300	5300_C_T	C	T	0.000112566	394311	0.120016	0.57096	0.044184	0.0790883
MT	5301	5301_A_C	A	C	1.53534e-05	394180	-0.528601	1.90618	0.0769003	0.107047
MT	5301	5301_A_G	A	G	0.000323914	394305	0.415397	0.393953	1.11183	0.535087
MT	5302	5302_T_C	T	C	0.0018415	394311	0.101956	0.151885	0.450605	0.299255
MT	5303	5303_C_T	C	T	7.60062e-06	394311	-0.646295	3.12315	0.0428228	0.0777629
MT	5306	5306_C_T	C	T	0.000118254	394312	0.702357	0.621106	1.27875	0.588158
MT	5307	5307_A_G	A	G	3.42876e-05	394311	-0.558151	1.22989	0.205954	0.187115
MT	5309	5309_C_G	C	G	0.000106523	394282	0.945068	0.295146	6.83028	2.04757
MT	5309	5309_C_T	C	T	6.93637e-05	394270	-0.527459	0.797871	0.43703	0.293658
MT	5310	5310_A_G	A	G	0.000122292	394311	-0.524404	0.61262	0.73274	0.406718
MT	5312	5312_C_A	C	A	1.01443e-05	394310	-0.523359	1.51297	0.119657	0.13703
MT	5315	5315_A_G	A	G	0.00122089	394312	0.159504	0.210078	0.576478	0.349017
MT	5316	5316_G_A	G	A	9.7031e-06	394312	2.23778	2.55078	0.769641	0.419842
MT	5318	5318_C_T	C	T	2.71638e-05	394311	-0.595362	1.59019	0.140172	0.149899
MT	5319	5319_A_G	A	G	0.00358786	394303	-0.0896309	0.11286	0.63072	0.369479
MT	5319	5319_A_T	A	T	1.92244e-05	392887	-0.515404	1.5853	0.1057	0.127789
MT	5320	5320_C_G	C	G	3.56733e-05	394301	-0.513166	1.20444	0.181529	0.173885
MT	5320	5320_C_T	C	T	2.33555e-05	394297	-0.515759	1.58098	0.106424	0.128279
MT	5321	5321_C_T	C	T	1.54345e-05	394312	-0.517805	1.59349	0.105592	0.127716
MT	5322	5322_A_C	A	C	9.3836e-05	394305	-0.514891	0.704142	0.5347	0.332886
MT	5322	5322_A_G	A	G	1.18293e-05	394275	-0.544566	2.58394	0.0444157	0.0793122
MT	5324	5324_C_T	C	T	2.36741e-05	394312	-0.528647	1.16845	0.204697	0.186449
MT	5325	5325_A_G	A	G	4.2961e-06	394311	-1.70014	5.64197	0.090805	0.117387
MT	5327	5327_C_T	C	T	5.99786e-06	394311	-0.611592	2.28749	0.0714837	0.102819
MT	5330	5330_C_A	C	A	4.60196e-05	394267	-0.518279	1.09835	0.222663	0.195848
MT	5330	5330_C_T	C	T	0.000107489	394291	0.321979	0.64826	0.246693	0.208019
MT	5331	5331_C_A	C	A	0.000243462	394312	-0.513462	0.451272	1.29461	0.59312
MT	5333	5333_T_A	T	A	2.53664e-05	394223	-0.516139	1.1593	0.198217	0.182988
MT	5333	5333_T_C	T	C	0.000202753	394302	-0.537504	0.436051	1.51945	0.662137
MT	5336	5336_C_T	C	T	3.13208e-06	394312	-1.08934	10.6976	0.0103694	0.0367359
MT	5339	5339_C_T	C	T	1.93021e-05	394309	-0.519175	1.64619	0.0994642	0.123509
MT	5342	5342_C_T	C	T	3.3722e-05	394312	-0.545002	1.01626	0.287597	0.227851
MT	5345	5345_C_T	C	T	7.0655e-06	394312	-0.804214	1.90925	0.177427	0.171602
MT	5348	5348_C_T	C	T	0.00186993	394312	0.00583868	0.148206	0.00155202	0.0138668
MT	5349	5349_C_T	C	T	3.80409e-05	394312	-0.512238	1.19095	0.184993	0.175798
MT	5351	5351_A_G	A	G	9.29191e-05	394311	-0.568204	0.70497	0.649632	0.376498
MT	5354	5354_C_T	C	T	0.000120055	394312	-0.513526	0.666851	0.593019	0.355311
MT	5357	5357_A_G	A	G	7.89478e-06	394312	-0.522564	1.66709	0.0982569	0.122668
MT	5359	5359_T_C	T	C	2.60201e-06	394311	-3.0726	6.91927	0.197193	0.182437
MT	5360	5360_C_T	C	T	0.000585541	394312	0.182166	0.265003	0.472532	0.30819
MT	5366	5366_C_A	C	A	4.80238e-05	394284	-0.556969	0.965498	0.332782	0.248701
MT	5366	5366_C_T	C	T	6.50687e-05	394291	-0.53106	0.869387	0.37313	0.26656
MT	5368	5368_C_T	C	T	1.01443e-05	394312	-0.509194	2.02195	0.0634201	0.0962754
MT	5369	5369_C_T	C	T	0.000267309	394312	-0.193385	0.406603	0.226207	0.19767
MT	5372	5372_A_G	A	G	8.09716e-05	394311	0.905797	0.84255	1.15577	0.54922
MT	5373	5373_A_G	A	G	9.81966e-06	394312	-0.564641	2.15634	0.0685665	0.100488
MT	5375	5375_C_T	C	T	0.000397619	394312	-0.28573	0.341323	0.700779	0.39521
MT	5378	5378_A_G	A	G	0.0011401	394299	-0.0426606	0.199014	0.0459503	0.0807826
MT	5378	5378_A_T	A	T	3.30068e-05	393858	-0.510762	1.20264	0.18037	0.173242
MT	5379	5379_C_T	C	T	9.92463e-05	394312	-0.517059	0.655059	0.623044	0.366614
MT	5381	5381_A_G	A	G	1.99893e-05	394312	1.42116	1.85543	0.586673	0.352902
MT	5387	5387_C_T	C	T	0.000236248	394311	0.852401	0.414276	4.23358	1.40196
MT	5390	5390_A_G	A	G	0.011429	394312	-0.162443	0.487554	0.111008	0.131356
MT	5393	5393_T_C	T	C	0.00169911	394312	-0.200586	0.182967	1.20187	0.563921
MT	5396	5396_C_T	C	T	4.61056e-05	394312	-0.548595	1.03209	0.282532	0.225449
MT	5399	5399_C_T	C	T	1.80441e-05	394312	-0.514597	1.55001	0.110222	0.130832
MT	5402	5402_A_G	A	G	4.56822e-05	394312	-0.538111	1.01209	0.282685	0.225522
MT	5408	5408_A_G	A	G	0.000401307	394312	-0.296454	0.331045	0.801938	0.431195
MT	5411	5411_A_G	A	G	0.000156643	394311	0.483049	0.504451	0.916947	0.470726
MT	5414	5414_A_G	A	G	0.00179453	394312	-0.288202	0.155515	3.4344	1.19483
MT	5417	5417_G_A	G	A	0.000573906	394312	-0.1073	0.269769	0.158203	0.160638
MT	5418	5418_T_C	T	C	7.4332e-06	394308	0.828016	4.05571	0.0416816	0.0766378
MT	5420	5420_T_C	T	C	0.00036479	394312	-0.520883	0.343837	2.29497	0.886745
MT	5423	5423_A_G	A	G	0.000102308	394311	-0.543938	0.735244	0.547314	0.337793
MT	5426	5426_T_C	T	C	0.0168573	394299	0.0118967	0.0952759	0.0155913	0.0454535
MT	5426	5426_T_G	T	G	3.35353e-05	387651	-0.506761	1.52548	0.110355	0.130921
MT	5427	5427_A_G	A	G	0.000242919	394312	0.119113	0.399935	0.0887028	0.115866
MT	5428	5428_C_T	C	T	1.01443e-05	394312	-0.516106	2.08392	0.0613363	0.09453
MT	5432	5432_A_G	A	G	9.42148e-05	394312	1.5721	0.698114	5.07119	1.61392
MT	5435	5435_C_T	C	T	6.46699e-06	394308	3.5686	1.43913	6.14888	1.88109
MT	5437	5437_C_T	C	T	0.00288802	394312	-0.210022	0.126418	2.76002	1.01481
MT	5438	5438_C_T	C	T	8.63733e-05	394312	0.701749	0.558998	1.57595	0.679139
MT	5441	5441_A_C	A	C	3.93303e-05	394276	-0.531369	1.03461	0.263779	0.216428
MT	5441	5441_A_G	A	G	6.81146e-05	394292	-0.545686	0.873208	0.390526	0.27407
MT	5442	5442_T_C	T	C	0.000437297	394311	-0.132741	0.316713	0.175662	0.170614
MT	5444	5444_C_T	C	T	4.80661e-05	394311	-0.511669	1.11994	0.208731	0.188583
MT	5447	5447_C_T	C	T	9.78545e-05	394310	-0.458475	0.636059	0.51956	0.326952
MT	5450	5450_C_A	C	A	7.84303e-06	393980	0.0591912	1.83441	0.00104118	0.0113256
MT	5450	5450_C_T	C	T	0.000825974	394308	0.113088	0.229752	0.242278	0.205815
MT	5451	5451_A_G	A	G	8.14672e-05	394306	-0.521616	0.709304	0.5408	0.335263
MT	5451	5451_A_T	A	T	1.01452e-05	394276	-0.511839	1.976	0.0670955	0.0992977
MT	5452	5452_C_T	C	T	0.000426729	394311	-0.35608	0.303094	1.38019	0.619665
MT	5453	5453_A_C	A	C	2.28252e-05	394301	-0.505294	1.99172	0.0643622	0.0970569
MT	5453	5453_A_G	A	G	1.64138e-05	394303	-0.626925	1.67866	0.139478	0.149476
MT	5456	5456_C_T	C	T	1.37708e-05	394312	-0.530099	2.287	0.0537254	0.0879358
MT	5457	5457_A_C	A	C	6.82215e-06	394304	-0.550496	1.61292	0.116489	0.13497
MT	5457	5457_A_G	A	G	7.18722e-06	394309	-0.664275	1.88204	0.124577	0.140188
MT	5459	5459_C_T	C	T	0.000189081	394312	0.327448	0.520652	0.395538	0.276214
MT	5460	5460_G_A	G	A	0.0523869	394312	-0.0605585	0.0425561	2.025	0.810429
MT	5461	5461_C_T	C	T	9.41234e-05	394312	-0.518915	0.633394	0.671187	0.384431
MT	5463	5463_C_T	C	T	0.00593692	394312	0.035986	0.094187	0.145977	0.15341
MT	5465	5465_T_A	T	A	1.2817e-05	394164	-0.514451	1.65956	0.0960959	0.121153
MT	5465	5465_T_C	T	C	0.000341019	394306	-0.0548206	0.342941	0.0255533	0.0589877
MT	5466	5466_A_G	A	G	6.59378e-06	394312	-0.594549	3.1293	0.0360979	0.070932
MT	5468	5468_C_G	C	G	6.42665e-06	394300	-0.77918	3.12565	0.0621433	0.0952088
MT	5468	5468_C_T	C	T	2.25458e-05	394308	-0.552611	1.5746	0.123169	0.139289
MT	5471	5471_G_A	G	A	0.00754147	394276	-0.00510452	0.076564	0.00444489	0.0237214
MT	5471	5471_G_C	G	C	7.95939e-05	391261	0.475726	0.704966	0.455385	0.301213
MT	5472	5472_C_T	C	T	0.000241106	394312	0.175663	0.415568	0.17868	0.172301
MT	5474	5474_A_G	A	G	6.65231e-05	394299	-0.542582	0.785265	0.477417	0.310163
MT	5474	5474_A_T	A	T	3.29713e-05	394282	-0.509654	1.3275	0.147395	0.154259
MT	5477	5477_C_A	C	A	1.03915e-05	394263	-0.532938	1.8463	0.0833201	0.111906
MT	5477	5477_C_T	C	T	0.000117076	394307	0.207485	0.601508	0.118984	0.136595
MT	5478	5478_C_T	C	T	7.78513e-07	394311	-3.21987	25.4059	0.0160623	0.0461686
MT	5480	5480_A_C	A	C	0.000124572	393348	0.145239	0.574656	0.0638778	0.0966556
MT	5480	5480_A_G	A	G	0.00238541	394262	0.143273	0.134968	1.12686	0.539936
MT	5483	5483_T_C	T	C	0.000980794	394307	-0.0731053	0.220707	0.109715	0.130493
MT	5483	5483_T_G	T	G	6.57018e-06	393898	-0.587659	3.52799	0.0277458	0.0616264
MT	5484	5484_A_G	A	G	5.32573e-05	394312	-0.518106	0.844252	0.376611	0.268071
MT	5486	5486_C_T	C	T	2.4785e-05	394311	-0.541624	1.88638	0.0824396	0.111249
MT	5489	5489_C_T	C	T	1.82014e-05	394311	2.28293	1.69816	1.80728	0.747548
MT	5492	5492_T_C	T	C	0.002559	394309	-0.141642	0.132688	1.13952	0.544008
MT	5493	5493_T_C	T	C	0.000249965	394311	0.14534	0.407857	0.126986	0.141717
MT	5495	5495_T_C	T	C	0.0160708	394310	0.0812209	0.0592062	1.88192	0.769255
MT	5496	5496_A_G	A	G	0.000476668	394312	-0.348395	0.291707	1.42643	0.633862
MT	5498	5498_A_G	A	G	0.000542631	394312	0.282163	0.283723	0.989032	0.494879
MT	5501	5501_A_G	A	G	6.72016e-07	394312	-3.74207	33.5586	0.0124341	0.0403799
MT	5503	5503_T_C	T	C	7.95801e-06	394312	-1.12045	3.35741	0.111371	0.131598
MT	5505	5505_A_G	A	G	0.00011378	394312	-0.401885	0.712575	0.318085	0.242027
MT	5507	5507_C_A	C	A	7.75557e-06	394299	-0.541874	4.18076	0.0167992	0.0472687
MT	5507	5507_C_T	C	T	3.15972e-05	394308	1.80009	1.07972	2.77948	1.02009
MT	5508	5508_T_C	T	C	9.79163e-05	394307	-0.530616	0.78033	0.462385	0.304071
MT	5508	5508_T_G	T	G	9.34648e-06	394266	-0.638835	2.34021	0.0745189	0.105204
MT	5509	5509_T_C	T	C	9.20081e-06	394312	-0.576505	2.86557	0.0404747	0.0754338
MT	5510	5510_A_G	A	G	3.67247e-05	394312	2.06704	1.13803	3.29907	1.15915
MT	5514	5514_A_G	A	G	1.39357e-05	394312	-0.530015	2.02289	0.0686485	0.100554
MT	5515	5515_A_G	A	G	7.06039e-06	394312	-0.904958	4.79407	0.0356326	0.07044
MT	5516	5516_A_G	A	G	0.000178572	394312	-0.521367	0.540454	0.930614	0.47534
MT	5527	5527_A_G	A	G	0.00073242	394312	-0.0460171	0.243915	0.0355928	0.0703978
MT	5528	5528_T_C	T	C	0.000200985	394312	0.38773	0.480365	0.651504	0.37719
MT	5529	5529_A_C	A	C	7.60846e-06	394298	-0.505679	3.29145	0.0236035	0.0565559
MT	5529	5529_A_G	A	G	2.09278e-05	394309	-0.633331	1.4397	0.193516	0.180452
MT	5530	5530_C_T	C	T	9.72323e-06	394312	-0.625996	3.35221	0.0348723	0.06963
MT	5539	5539_A_G	A	G	9.0233e-05	394312	-0.554556	0.788286	0.494907	0.317181
MT	5553	5553_T_C	T	C	0.000860615	394310	-0.105603	0.230213	0.210425	0.189475
MT	5554	5554_C_A	C	A	2.12271e-06	394309	-0.884231	3.65111	0.0586519	0.0922451
MT	5554	5554_C_T	C	T	4.55477e-06	394310	-0.642029	6.31929	0.0103222	0.0366488
MT	5557	5557_T_C	T	C	0.000242729	394312	-0.0889483	0.470138	0.0357951	0.0706121
MT	5558	5558_A_G	A	G	0.00225609	394312	-0.0253621	0.139258	0.0331689	0.0677871
MT	5559	5559_A_G	A	G	2.66556e-06	394310	-5.66622	13.7969	0.168666	0.166661
MT	5561	5561_T_C	T	C	0.000308168	394311	0.717732	0.394833	3.30444	1.16057
MT	5562	5562_T_C	T	C	2.77294e-05	394312	-0.549921	1.4036	0.153502	0.157883
MT	5563	5563_G_A	G	A	0.00061282	394312	-0.224479	0.270913	0.686582	0.390054
MT	5564	5564_C_T	C	T	2.70725e-05	394311	-0.537691	1.54088	0.121766	0.13839
MT	5565	5565_A_G	A	G	7.60821e-06	394311	-0.504655	3.19737	0.0249117	0.0581968
MT	5566	5566_A_G	A	G	1.15238e-05	394312	-0.570848	1.47061	0.150677	0.156214
MT	5567	5567_T_C	T	C	0.000488477	394311	0.10327	0.314233	0.108006	0.129347
MT	5568	5568_A_G	A	G	0.000229874	394312	0.225302	0.431348	0.272818	0.220802
MT	5573	5573_A_G	A	G	0.000109662	394312	0.717526	0.768827	0.871	0.455091
MT	5579	5579_G_A	G	A	4.25794e-06	394312	-2.51906	7.66617	0.107974	0.129325
MT	5580	5580_T_C	T	C	0.0011115	394310	0.334694	0.210167	2.53611	0.953628
MT	5581	5581_A_G	A	G	0.00112069	394311	-0.0152152	0.190325	0.00639091	0.0285931
MT	5582	5582_A_G	A	G	0.000759809	394311	0.244257	0.234873	1.0815	0.525256
MT	5583	5583_C_T	C	T	0.000485053	394312	0.482699	0.316646	2.32383	0.894811
MT	5584	5584_A_G	A	G	4.15637e-05	394311	2.04692	1.13978	3.22524	1.1396
MT	5585	5585_G_A	G	A	0.00261523	394312	0.102256	0.132357	0.596876	0.356772
MT	5586	5586_C_T	C	T	0.000938495	394309	-0.135423	0.218064	0.38567	0.271984
MT	5587	5587_T_C	T	C	2.13485e-05	394312	1.39803	0.52893	4.8718	1.56385
MT	5590	5590_G_A	G	A	8.46278e-06	394312	-2.14758	4.04012	0.282561	0.225463
MT	5591	5591_G_A	G	A	8.39428e-06	394312	2.4163	1.28313	6.68328	2.01179
MT	5592	5592_A_G	A	G	0.00128759	394312	-0.0956628	0.188423	0.257761	0.213488
MT	5600	5600_A_G	A	G	8.79066e-05	394305	0.326927	0.792239	0.17029	0.167584
MT	5600	5600_A_T	A	T	1.01454e-05	394269	-0.50642	2.63416	0.0369604	0.0718369
MT	5601	5601_C_T	C	T	4.447e-05	394311	-0.530716	1.05174	0.254627	0.211948
MT	5602	5602_C_T	C	T	0.000155636	394312	-0.516033	0.566584	0.82952	0.440798
MT	5603	5603_C_T	C	T	0.000117341	394311	0.118259	0.571328	0.0428449	0.0777846
MT	5604	5604_C_T	C	T	2.02885e-05	394312	-0.51031	1.44054	0.125492	0.14077
MT	5605	5605_A_G	A	G	0.00011664	394307	-0.598902	0.532609	1.26443	0.583669
MT	5606	5606_C_T	C	T	1.00504e-05	394312	-0.764442	3.42878	0.0497062	0.0842967
MT	5608	5608_C_T	C	T	5.07216e-06	394309	-0.503477	5.1853	0.00942784	0.0349633
MT	5616	5616_A_G	A	G	1.25333e-05	394312	-0.572293	1.98303	0.0832875	0.111882
MT	5618	5618_T_C	T	C	0.00017335	394312	0.125167	0.572865	0.0477389	0.0824705
MT	5627	5627_A_G	A	G	7.60053e-06	394312	-0.851191	3.30258	0.0664274	0.0987535
MT	5628	5628_T_C	T	C	0.000347335	394311	-0.52299	0.359779	2.11308	0.835513
MT	5631	5631_G_A	G	A	2.54109e-06	394312	-5.49832	12.2194	0.20247	0.185263
MT	5632	5632_C_T	C	T	1.79301e-05	394309	-0.516253	1.3157	0.15396	0.158153
MT	5633	5633_C_T	C	T	0.00778086	394312	0.118287	0.0774241	2.33412	0.89768
MT	5634	5634_A_G	A	G	2.8475e-05	394311	-0.148489	1.53612	0.0093442	0.034802
MT	5640	5640_A_G	A	G	0.000119842	394312	-0.524489	0.568974	0.849745	0.447789
MT	5650	5650_G_A	G	A	6.378e-06	394312	-4.746	6.81533	0.484934	0.313189
MT	5651	5651_C_T	C	T	7.19482e-06	394312	-0.539988	3.76338	0.0205878	0.0526117
MT	5653	5653_CT_C	CT	C	6.08655e-05	394312	0.943679	0.852866	1.2243	0.571026
MT	5654	5654_T_C	T	C	1.50518e-05	394310	3.41957	2.07209	2.72349	1.00488
MT	5655	5655_T_C	T	C	0.00115308	394311	0.22132	0.23525	0.885078	0.459903
MT	5656	5656_A_G	A	G	0.01269	394311	-0.104932	0.0625966	2.81005	1.02838
MT	5662	5662_C_T	C	T	8.43342e-05	394312	-0.523209	0.697231	0.563116	0.343895
MT	5663	5663_C_T	C	T	2.84015e-05	394311	-0.534478	1.4564	0.134678	0.146527
MT	5664	5664_A_G	A	G	7.94118e-05	394312	1.00708	0.343311	5.49755	1.72026
MT	5665	5665_A_G	A	G	0.000143158	394312	-0.517658	0.58082	0.794333	0.428532
MT	5671	5671_C_T	C	T	1.79147e-05	394312	-0.514967	1.67036	0.0950472	0.120413
MT	5673	5673_T_C	T	C	0.000132595	394312	0.313726	0.644051	0.23728	0.203302
MT	5681	5681_C_T	C	T	2.41357e-05	394312	-0.596745	1.63022	0.133994	0.146103
MT	5682	5682_A_G	A	G	1.04486e-05	394312	-0.529793	1.53086	0.119768	0.137102
MT	5686	5686_A_T	A	T	0.000666986	394311	0.28648	0.244807	1.36943	0.616346
MT	5703	5703_G_A	G	A	7.0731e-06	394311	-4.64337	7.02483	0.436914	0.29361
MT	5704	5704_C_T	C	T	8.45272e-06	394312	-0.526915	2.16686	0.0591318	0.0926567
MT	5705	5705_A_G	A	G	0.000281143	394312	0.374213	0.38626	0.938593	0.478026
MT	5711	5711_A_G	A	G	3.72015e-05	394312	-0.631028	1.03668	0.370516	0.265422
MT	5715	5715_A_G	A	G	3.72701e-05	394312	-0.600657	1.23534	0.236418	0.202868
MT	5743	5743_C_CG	C	CG	5.08627e-05	394277	-0.538206	0.878436	0.375385	0.267539
MT	5743	5743_C_T	C	T	8.31801e-05	394289	-0.520992	0.749961	0.482597	0.31225
MT	5744	5744_G_A	G	A	0.000181241	394310	-0.517991	0.490457	1.11543	0.536249
MT	5746	5746_GA_G	GA	G	0.000430051	393358	-0.0938962	0.326446	0.0827319	0.111467
MT	5746	5746_G_A	G	A	0.00197491	393979	0.0737192	0.145764	0.255775	0.212513
MT	5746	5746_G_GA	G	GA	0.000362051	393340	-0.298016	0.336448	0.784591	0.425112
MT	5747	5747_A_G	A	G	0.000330632	394312	-0.29716	0.3343	0.790143	0.427062
MT	5768	5768_G_A	G	A	1.81608e-05	394312	1.62214	0.501825	6.41744	1.9469
MT	5772	5772_G_A	G	A	0.000241274	394311	-0.541084	0.381546	2.01111	0.806454
MT	5773	5773_G_A	G	A	0.00562056	394307	0.0807186	0.0894545	0.814222	0.435482
MT	5774	5774_T_C	T	C	0.00030323	394305	-0.502494	0.408577	1.51256	0.660055
MT	5774	5774_T_G	T	G	1.14925e-05	394174	-0.527178	2.05358	0.0659009	0.0983231
MT	5775	5775_T_C	T	C	0.00013292	394312	0.431714	0.687987	0.39376	0.275454
MT	5776	5776_T_C	T	C	7.60819e-06	394312	-0.503339	4.2808	0.0138251	0.04268
MT	5777	5777_G_A	G	A	3.70443e-05	394312	-0.546175	0.945181	0.333912	0.249211
MT	5779	5779_A_G	A	G	1.15619e-05	394312	-0.609359	2.9946	0.0414065	0.0763647
MT	5780	5780_G_A	G	A	0.000550478	394310	-0.178061	0.290681	0.375234	0.267474
MT	5783	5783_G_A	G	A	6.42637e-05	394312	-0.525228	0.87078	0.363813	0.262492
MT	5784	5784_C_CT	C	CT	0.000207958	394310	-0.204249	0.399238	0.261733	0.215431
MT	5785	5785_T_C	T	C	0.00447486	394312	0.0813483	0.0973874	0.697735	0.394107
MT	5786	5786_T_C	T	C	8.58762e-05	394312	-0.543913	0.717839	0.574123	0.348116
MT	5787	5787_C_A	C	A	1.08291e-05	394308	-0.767333	2.5275	0.0921694	0.118366
MT	5787	5787_C_T	C	T	8.61774e-06	394304	-0.587705	2.8246	0.0432918	0.0782216
MT	5788	5788_T_C	T	C	0.000628835	394312	-0.368237	0.276206	1.77741	0.738815
MT	5790	5790_C_A	C	A	0.000114757	394310	1.15975	0.621299	3.48441	1.20796
MT	5791	5791_G_A	G	A	1.43897e-05	394310	-0.694599	2.24935	0.0953573	0.120632
MT	5793	5793_A_G	A	G	8.71145e-06	394312	-0.532088	2.99185	0.0316291	0.0660856
MT	5794	5794_T_C	T	C	0.000294424	394312	0.0415346	0.376527	0.0121682	0.0399272
MT	5800	5800_A_G	A	G	0.000135068	394311	-0.545091	0.582833	0.87468	0.456351
MT	5802	5802_T_C	T	C	4.01484e-05	394312	-0.526333	1.08213	0.23657	0.202944
MT	5804	5804_A_G	A	G	3.32658e-05	394308	-0.524347	1.14833	0.208498	0.18846
MT	5805	5805_A_G	A	G	9.24908e-06	394310	-0.560979	1.71012	0.107607	0.129078
MT	5806	5806_T_C	T	C	0.000554386	394310	0.0590723	0.309712	0.0363792	0.0712281
MT	5807	5807_A_G	A	G	4.026e-05	394312	-0.568452	0.91209	0.38843	0.27317
MT	5809	5809_GAA_G	GAA	G	5.81584e-05	394199	-0.532601	0.978041	0.296544	0.23206
MT	5809	5809_G_A	G	A	0.000232735	394277	-0.496384	0.418675	1.40566	0.627496
MT	5809	5809_G_GA	G	GA	9.13287e-06	394178	1.64216	0.604636	5.94443	1.8308
MT	5811	5811_A_G	A	G	0.000137673	394310	0.812218	0.577001	1.98149	0.797966
MT	5813	5813_A_G	A	G	8.76969e-05	394290	0.84181	0.799202	1.10947	0.534323
MT	5813	5813_A_T	A	T	5.3263e-05	394270	-0.515164	0.930319	0.306638	0.236759
MT	5814	5814_T_C	T	C	0.000286025	394308	-0.459255	0.403182	1.29749	0.59402
MT	5815	5815_C_T	C	T	4.72343e-05	394311	-0.52846	0.889596	0.352889	0.257682
MT	5817	5817_C_T	C	T	3.12418e-05	394312	-0.525067	1.24495	0.17788	0.171855
MT	5818	5818_C_T	C	T	9.41133e-06	394312	0.610209	2.45087	0.0619892	0.0950795
MT	5821	5821_G_A	G	A	0.000601651	394312	-0.134586	0.258223	0.271649	0.220239
MT	5822	5822_G_A	G	A	9.63857e-05	394312	-0.575862	0.756148	0.579993	0.350358
MT	5823	5823_A_G	A	G	0.0010137	394312	-0.0764097	0.210545	0.131706	0.144681
MT	5824	5824_G_A	G	A	0.000687519	394312	-0.152034	0.25017	0.36933	0.264905
MT	5826	5826_T_C	T	C	6.44661e-06	394310	-0.877325	1.91758	0.209321	0.188894
MT	5836	5836_A_G	A	G	0.00361405	394312	0.0713959	0.112676	0.401498	0.278753
MT	5839	5839_C_T	C	T	0.000546377	394312	0.0925636	0.276785	0.11184	0.131909
MT	5840	5840_C_T	C	T	6.73072e-05	394311	-0.514119	0.967891	0.282146	0.225266
MT	5842	5842_A_G	A	G	3.38818e-06	394311	-3.737	9.48529	0.155219	0.158893
MT	5843	5843_A_G	A	G	0.00024122	394312	-0.130831	0.433416	0.0911202	0.117613
MT	5846	5846_C_T	C	T	9.99995e-05	394312	-0.522008	0.705973	0.546736	0.337568
MT	5849	5849_G_A	G	A	3.34747e-06	394312	-3.77211	10.079	0.140065	0.149834
MT	5854	5854_T_C	T	C	6.94879e-06	394312	2.45157	0.908355	6.1155	1.87289
MT	5859	5859_T_C	T	C	3.76602e-06	394312	11.58	3.6362	6.01029	1.84702
MT	5865	5865_T_C	T	C	2.59682e-06	394312	3.55031	6.62228	0.28742	0.227767
MT	5867	5867_C_T	C	T	3.33213e-05	394312	-0.513841	1.24042	0.171602	0.168327
MT	5875	5875_C_T	C	T	2.50083e-05	394309	-0.555727	1.27933	0.188693	0.177827
MT	5876	5876_A_G	A	G	2.01896e-05	394310	-0.542496	1.14385	0.224936	0.197018
MT	5885	5885_T_C	T	C	3.87004e-06	394311	-1.99211	5.89548	0.11418	0.133456
MT	5886	5886_T_C	T	C	2.79472e-06	394312	12.4497	9.73963	1.63393	0.696459
MT	5892	5892_T_C	T	C	0.00064279	394301	0.426304	0.273614	2.42751	0.923643
MT	5893	5893_CA_C	CA	C	2.02969e-05	394149	-0.518695	1.23592	0.176133	0.170878
MT	5893	5893_C_T	C	T	0.000386845	394300	-0.245328	0.342311	0.51363	0.324614
MT	5894	5894_AC_A	AC	A	9.4379e-05	391072	0.389546	0.696279	0.313005	0.239697
MT	5894	5894_A_AC	A	AC	0.00595344	393556	-0.0698205	0.0865769	0.650372	0.376772
MT	5894	5894_A_ACC	A	ACC	0.000557483	391280	-0.111406	0.292342	0.145222	0.152956
MT	5894	5894_A_C	A	C	6.10213e-05	391059	-0.535649	1.0567	0.256955	0.213093
MT	5894	5894_A_G	A	G	0.000866588	391427	0.061084	0.24787	0.0607303	0.0940178
MT	5895	5895_C_CC	C	CC	4.67433e-06	394285	-2.60082	10.2109	0.0648768	0.0974816
MT	5895	5895_C_T	C	T	2.66229e-05	394285	-0.564372	1.7657	0.102164	0.125374
MT	5896	5896_C_CC	C	CC	1.47605e-06	394297	-6.79835	19.8025	0.11786	0.135865
MT	5897	5897_C_A	C	A	1.04141e-05	394273	0.426403	2.12488	0.0402691	0.0752271
MT	5897	5897_C_T	C	T	6.81971e-05	394298	0.664418	0.773353	0.73812	0.408642
MT	5898	5898_C_A	C	A	3.55072e-05	394286	-0.512575	1.15642	0.196465	0.182045
MT	5898	5898_C_T	C	T	5.96707e-05	394297	1.00635	0.363164	5.22875	1.65332
MT	5899	5899_C_T	C	T	2.01059e-05	394312	-0.541516	1.17831	0.211204	0.189885
MT	5900	5900_A_G	A	G	4.61056e-06	394311	-1.41763	6.34532	0.0499136	0.0844874
MT	5902	5902_T_C	T	C	0.00165894	394311	-0.0932871	0.162957	0.327716	0.246412
MT	5903	5903_G_A	G	A	5.54883e-06	394310	6.0318	5.92506	1.03635	0.510503
MT	5907	5907_T_C	T	C	6.33002e-06	394312	4.4309	3.64695	1.47613	0.649013
MT	5910	5910_G_A	G	A	0.000120309	394308	-0.336409	0.707844	0.22587	0.197498
MT	5911	5911_C_T	C	T	0.000141297	394312	-0.0606305	0.482395	0.0157971	0.0457671
MT	5912	5912_C_T	C	T	1.81608e-05	394312	-0.536269	1.60565	0.111548	0.131715
MT	5913	5913_G_A	G	A	0.0076199	394312	0.0414019	0.0793231	0.272421	0.220611
MT	5914	5914_A_G	A	G	1.51663e-06	394311	-3.31077	10.4918	0.0995772	0.123587
MT	5915	5915_C_T	C	T	5.8961e-05	394312	-0.531291	1.00759	0.278033	0.223304
MT	5918	5918_T_C	T	C	0.00226599	394312	0.015751	0.138811	0.0128756	0.0411221
MT	5930	5930_T_C	T	C	3.7767e-05	394312	-0.581307	0.969864	0.359243	0.260486
MT	5933	5933_A_G	A	G	1.19932e-05	394310	-0.643006	2.08419	0.0951819	0.120508
MT	5936	5936_C_T	C	T	2.40191e-05	394312	-0.571846	1.3214	0.18728	0.177054
MT	5939	5939_C_T	C	T	0.000126714	394312	0.124854	0.568126	0.0482965	0.0829913
MT	5942	5942_A_G	A	G	<6.34015703300939e-07	394312	-6.84662	59.3255	0.0133189	0.0418558
MT	5945	5945_C_T	C	T	0.000124622	394312	0.850515	0.584698	2.11593	0.83632
MT	5948	5948_T_C	T	C	1.02736e-05	394312	-0.529934	3.64661	0.0211186	0.0533236
MT	5951	5951_A_G	A	G	0.000177834	394312	0.778746	0.467443	2.77545	1.019
MT	5954	5954_A_C	A	C	1.03225e-05	394285	-0.520851	1.61886	0.103516	0.126302
MT	5954	5954_A_G	A	G	3.98523e-05	394304	-0.621887	1.53065	0.165072	0.164608
MT	5957	5957_A_G	A	G	6.70944e-05	394310	-0.536115	0.767901	0.487421	0.314187
MT	5960	5960_C_T	C	T	0.000426118	394311	-0.10982	0.319289	0.118302	0.136152
MT	5963	5963_A_G	A	G	3.59055e-05	394312	-0.571732	1.00282	0.325042	0.245198
MT	5964	5964_T_C	T	C	0.000748304	394309	0.0216651	0.246817	0.007705	0.0314923
MT	5966	5966_A_G	A	G	8.62261e-05	394312	1.60807	0.732096	4.82472	1.552
MT	5969	5969_C_T	C	T	7.91661e-05	394310	0.838993	0.829221	1.02371	0.506345
MT	5970	5970_G_A	G	A	1.37073e-05	394312	1.47256	3.71817	0.156851	0.159849
MT	5972	5972_C_T	C	T	5.91435e-05	394312	1.65836	1.04462	2.52023	0.949255
MT	5973	5973_G_A	G	A	0.000288789	394312	0.0647564	0.381986	0.0287389	0.0627915
MT	5975	5975_A_G	A	G	7.46211e-05	394312	-0.523038	0.769556	0.461941	0.30389
MT	5978	5978_A_G	A	G	0.000844637	394309	-0.207874	0.228992	0.82406	0.438904
MT	5979	5979_G_A	G	A	0.00222318	394311	0.0754794	0.133281	0.320717	0.243229
MT	5981	5981_T_C	T	C	2.72121e-05	394311	-0.608644	1.44601	0.177167	0.171457
MT	5984	5984_A_G	A	G	0.000106236	394312	-0.531668	0.631149	0.709607	0.398402
MT	5985	5985_G_A	G	A	0.000300717	394311	-0.33027	0.399693	0.682785	0.38867
MT	5987	5987_C_T	C	T	2.82524e-06	394308	-0.912425	4.12968	0.048816	0.0834742
MT	5988	5988_C_T	C	T	0.000362899	394311	0.142015	0.350857	0.163835	0.163897
MT	5990	5990_A_G	A	G	6.78703e-05	394311	0.698245	1.06387	0.430764	0.291057
MT	5993	5993_C_T	C	T	7.02716e-05	394312	-0.534693	0.88975	0.361138	0.261319
MT	5994	5994_A_G	A	G	9.0639e-06	394312	-0.629218	3.51381	0.032066	0.066572
MT	5995	5995_C_T	C	T	1.22898e-05	394312	-0.551619	2.14923	0.0658741	0.0983011
MT	5996	5996_A_G	A	G	2.26851e-05	394312	-0.545486	1.4668	0.138301	0.148756
MT	5997	5997_G_A	G	A	4.24789e-06	394311	3.6682	1.6346	4.99024	1.59362
MT	5999	5999_T_C	T	C	0.0213269	394312	0.285011	0.219804	1.68134	0.710529
MT	6002	6002_A_G	A	G	0.00021785	394312	-0.053012	0.484568	0.0119685	0.0395841
MT	6005	6005_C_T	C	T	2.08743e-05	394312	-0.665146	1.56948	0.179608	0.172818
MT	6006	6006_C_A	C	A	2.32963e-05	394311	-0.521656	1.5454	0.113942	0.1333
MT	6008	6008_C_A	C	A	8.27264e-06	394311	-0.521726	2.06725	0.0636939	0.096503
MT	6011	6011_T_C	T	C	5.05766e-05	394312	-0.545928	0.898622	0.369076	0.264794
MT	6014	6014_T_C	T	C	9.04182e-05	394312	-0.522294	0.688407	0.575624	0.34869
MT	6017	6017_A_G	A	G	0.000448921	394312	-0.123396	0.314985	0.153471	0.157865
MT	6018	6018_G_A	G	A	8.9599e-05	394312	-0.590402	0.791547	0.556343	0.341285
MT	6019	6019_C_T	C	T	1.22517e-05	394312	-0.610547	2.1619	0.0797568	0.109229
MT	6020	6020_C_T	C	T	2.47089e-05	394311	-0.524638	1.51862	0.119349	0.136831
MT	6021	6021_G_C	G	C	9.46973e-06	394310	-0.550741	2.08505	0.0697688	0.101454
MT	6022	6022_A_G	A	G	2.77471e-05	394312	-0.53923	1.3348	0.163199	0.163531
MT	6023	6023_G_A	G	A	0.00190728	394309	-0.278717	0.154126	3.2702	1.15151
MT	6024	6024_C_T	C	T	8.55666e-06	394312	-0.705674	2.88214	0.0599484	0.0933539
MT	6026	6026_G_A	G	A	0.00139497	394311	0.239514	0.178075	1.80908	0.748073
MT	6027	6027_G_A	G	A	1.59392e-05	394312	-0.318339	1.60807	0.0391898	0.0741347
MT	6028	6028_G_A	G	A	1.92233e-06	394310	12.5969	4.09893	6.72198	2.02122
MT	6029	6029_C_T	C	T	1.11182e-05	394311	1.10105	1.07967	1.04001	0.511703
MT	6032	6032_G_A	G	A	0.00050354	394312	-0.186255	0.292511	0.405444	0.280427
MT	6035	6035_A_G	A	G	1.6624e-05	394310	-0.978649	1.89265	0.267369	0.218171
MT	6037	6037_G_A	G	A	4.99366e-06	394311	5.47184	1.89043	6.26025	1.90841
MT	6038	6038_C_T	C	T	8.9295e-05	394311	0.468508	0.702017	0.445387	0.29711
MT	6040	6040_A_C	A	C	1.95434e-06	393490	5.48664	4.30156	1.6269	0.694365
MT	6040	6040_A_G	A	G	0.00199538	394309	0.0541846	0.147552	0.134853	0.146635
MT	6041	6041_C_T	C	T	2.89821e-05	394312	-0.539643	1.18832	0.206227	0.18726
MT	6042	6042_C_T	C	T	3.97224e-05	394312	-0.513088	1.15906	0.195964	0.181775
MT	6044	6044_T_C	T	C	7.16972e-05	394311	-0.52719	0.872365	0.365206	0.263102
MT	6045	6045_C_T	C	T	0.01136	394312	-0.638304	0.578956	1.21552	0.568249
MT	6046	6046_T_C	T	C	2.24436e-06	394312	10.0429	12.4187	0.653977	0.378103
MT	6047	6047_A_G	A	G	0.0207353	394312	0.101398	0.286256	0.125473	0.140758
MT	6048	6048_G_A	G	A	2.87336e-05	394312	-0.598196	1.06476	0.315634	0.240904
MT	6049	6049_G_A	G	A	7.86429e-06	394312	-0.962175	4.11894	0.054568	0.0886841
MT	6050	6050_T_C	T	C	0.000464017	394311	-0.322916	0.323658	0.995423	0.496999
MT	6052	6052_A_G	A	G	0.00036	394311	-0.520987	0.336247	2.40069	0.916205
MT	6053	6053_C_T	C	T	0.000246201	394312	0.13167	0.399988	0.108363	0.129587
MT	6054	6054_G_A	G	A	3.3613e-05	394312	-0.802344	1.54106	0.271069	0.21996
MT	6055	6055_A_G	A	G	1.96722e-05	394312	-0.634014	1.97372	0.103187	0.126076
MT	6056	6056_C_G	C	G	1.26806e-05	394302	1.62389	0.55179	6.09858	1.86873
MT	6056	6056_C_T	C	T	2.09253e-05	394307	1.34508	0.48237	4.9775	1.59042
MT	6059	6059_C_G	C	G	0.000111588	394308	0.429143	0.685936	0.391415	0.27445
MT	6059	6059_C_T	C	T	7.47203e-06	394268	-0.557177	4.05389	0.0188904	0.0502778
MT	6060	6060_A_C	A	C	2.63979e-05	394235	-0.552757	1.40835	0.154045	0.158203
MT	6060	6060_A_G	A	G	0.0001712	394299	0.506678	0.508974	0.990999	0.495531
MT	6061	6061_T_C	T	C	0.000192711	394311	0.693362	0.551246	1.58209	0.680976
MT	6062	6062_C_T	C	T	5.07214e-06	394311	-0.519758	1.90223	0.0746584	0.105312
MT	6065	6065_C_T	C	T	8.27771e-05	394312	0.654417	0.765739	0.730378	0.405872
MT	6068	6068_C_T	C	T	4.29381e-05	394312	-0.52623	1.05653	0.24808	0.208709
MT	6069	6069_G_A	G	A	1.92743e-06	394312	-5.65899	18.565	0.0929152	0.118899
MT	6070	6070_T_C	T	C	1.52391e-05	394310	-1.08571	3.04854	0.126836	0.141622
MT	6071	6071_T_C	T	C	0.000347195	394312	0.657175	0.34371	3.65575	1.25277
MT	6072	6072_A_G	A	G	2.87236e-05	394311	-0.595638	1.27337	0.218804	0.193852
MT	6074	6074_C_T	C	T	0.000175654	394310	0.379097	0.475183	0.636471	0.37162
MT	6075	6075_G_A	G	A	8.49587e-06	394310	-1.69179	4.03522	0.175777	0.170678
MT	6077	6077_C_T	C	T	0.00027512	394311	-0.174081	0.413668	0.177091	0.171414
MT	6080	6080_A_G	A	G	2.64819e-05	394308	-0.568864	1.52421	0.139293	0.149363
MT	6080	6080_A_T	A	T	1.01446e-05	394297	-0.50904	1.97516	0.0664201	0.0987476
MT	6081	6081_G_A	G	A	3.49987e-06	394293	-2.19132	12.2089	0.0322152	0.0667374
MT	6081	6081_G_T	G	T	4.81863e-05	394303	-0.521697	0.917152	0.323559	0.244524
MT	6083	6083_C_T	C	T	8.16102e-06	394312	-0.586822	2.33516	0.0631508	0.0960512
MT	6086	6086_T_C	T	C	5.02977e-05	394312	-0.563201	1.18964	0.224126	0.196602
MT	6089	6089_A_G	A	G	8.10021e-06	394311	-0.610683	3.26084	0.035073	0.0698445
MT	6092	6092_T_C	T	C	0.0002535	394312	0.219021	0.430322	0.259051	0.21412
MT	6095	6095_A_G	A	G	0.000152531	394308	0.826037	0.479866	2.96318	1.06966
MT	6095	6095_A_T	A	T	7.89858e-06	394250	-0.521933	3.07264	0.028854	0.0629253
MT	6101	6101_C_T	C	T	0.000231719	394310	-0.538875	0.454315	1.40689	0.627875
MT	6107	6107_C_T	C	T	2.10138e-05	394312	-0.515359	1.54473	0.111304	0.131553
MT	6108	6108_A_G	A	G	4.18501e-05	394312	-0.522992	1.2309	0.180528	0.173329
MT	6109	6109_T_C	T	C	0.000165884	394312	-0.530468	0.462295	1.31668	0.599999
MT	6110	6110_A_G	A	G	4.23929e-05	394311	2.21169	1.16793	3.58603	1.23457
MT	6112	6112_T_C	T	C	3.07752e-05	394312	-0.329493	1.38333	0.0567339	0.0905859
MT	6113	6113_A_G	A	G	5.56002e-05	394297	1.71019	1.05602	2.62266	0.977374
MT	6113	6113_A_T	A	T	3.49975e-05	394285	-0.521328	1.31456	0.157276	0.160097
MT	6116	6116_A_G	A	G	0.000170457	394311	0.601871	0.533171	1.27431	0.586767
MT	6119	6119_C_T	C	T	8.19759e-05	394311	-0.529669	0.708128	0.559482	0.342496
MT	6120	6120_A_G	A	G	0.000109114	394311	-0.547487	0.652845	0.70328	0.396116
MT	6121	6121_T_C	T	C	9.39123e-06	394311	2.52962	3.664	0.476652	0.309854
MT	6125	6125_A_G	A	G	0.000475281	394312	0.366954	0.297105	1.52547	0.663953
MT	6126	6126_A_G	A	G	4.0075e-05	394311	-0.0320909	1.49564	0.000460373	0.00749877
MT	6128	6128_C_T	C	T	5.45254e-05	394312	-0.539376	1.18195	0.20825	0.188329
MT	6131	6131_A_G	A	G	3.3504e-05	394312	-0.569984	1.23904	0.211617	0.190102
MT	6134	6134_C_A	C	A	1.55931e-05	394278	-0.515084	1.67947	0.0940616	0.119715
MT	6134	6134_C_T	C	T	8.50433e-05	394305	-0.530625	0.704852	0.566734	0.345285
MT	6137	6137_T_C	T	C	0.000150272	394312	0.0598179	0.538277	0.0123495	0.0402364
MT	6140	6140_C_T	C	T	7.84912e-06	394312	-0.655951	2.53168	0.0671314	0.099327
MT	6143	6143_C_T	C	T	8.77655e-05	394312	1.73857	0.751467	5.35258	1.68421
MT	6146	6146_A_G	A	G	0.00149164	394312	-0.138666	0.18625	0.554305	0.340498
MT	6149	6149_A_G	A	G	8.02233e-05	394312	0.580258	0.74076	0.613602	0.363076
MT	6150	6150_G_A	G	A	0.000707949	394311	-0.232759	0.249599	0.869616	0.454617
MT	6152	6152_T_C	T	C	0.0123383	394308	0.218844	0.215981	1.02668	0.507325
MT	6155	6155_C_T	C	T	1.26803e-05	394312	-0.515259	1.35345	0.144933	0.152782
MT	6158	6158_A_G	A	G	0.000302864	394312	-0.204056	0.39493	0.266968	0.217977
MT	6164	6164_C_T	C	T	0.00133884	394312	0.0266916	0.185561	0.0206907	0.0527503
MT	6167	6167_T_C	T	C	0.000360938	394312	-0.532486	0.351303	2.29749	0.887451
MT	6168	6168_G_A	G	A	2.37361e-06	394312	-4.99785	19.0006	0.0691884	0.100989
MT	6170	6170_C_T	C	T	1.72757e-05	394312	-0.533857	1.21245	0.193876	0.180647
MT	6173	6173_C_A	C	A	1.01619e-05	393627	-0.533531	1.63897	0.105969	0.127971
MT	6173	6173_C_T	C	T	0.00171991	394308	-0.35677	0.163485	4.76237	1.53628
MT	6176	6176_T_A	T	A	3.0441e-05	394205	-0.513003	1.20696	0.180656	0.1734
MT	6176	6176_T_C	T	C	0.000243543	394300	-0.540189	0.406442	1.76642	0.735594
MT	6177	6177_A_G	A	G	8.37416e-06	394312	-1.07629	3.87712	0.0770618	0.107171
MT	6179	6179_G_A	G	A	0.000471953	394312	-0.343452	0.3088	1.23702	0.575042
MT	6180	6180_G_A	G	A	1.91714e-06	394312	-5.16307	14.6132	0.124833	0.140351
MT	6182	6182_G_A	G	A	0.000911447	394307	0.0496403	0.218358	0.0516807	0.0860992
MT	6182	6182_G_C	G	C	7.90236e-06	393934	-0.51941	3.96274	0.0171803	0.0478291
MT	6185	6185_T_C	T	C	0.000384782	394312	-0.259097	0.32442	0.637838	0.372127
MT	6188	6188_C_T	C	T	1.38546e-05	394310	-0.556546	1.55379	0.128298	0.142545
MT	6194	6194_A_G	A	G	5.6224e-06	394312	-0.561964	3.57257	0.0247431	0.0579876
MT	6197	6197_C_T	C	T	0.000101942	394312	-0.518463	0.666333	0.605413	0.359996
MT	6200	6200_C_T	C	T	1.08391e-05	394312	-0.540609	1.81676	0.0885461	0.115752
MT	6203	6203_A_G	A	G	6.2438e-06	394312	-0.586566	2.33021	0.0633641	0.0962288
MT	6204	6204_A_G	A	G	4.11096e-06	394312	-0.983569	3.33281	0.0870939	0.114693
MT	6209	6209_C_T	C	T	7.40534e-06	394312	-0.828658	4.44495	0.0347549	0.0695043
MT	6212	6212_A_G	A	G	2.94564e-05	394312	3.25668	1.38686	5.51425	1.72441
MT	6215	6215_C_A	C	A	0.0001759	394280	-0.00467388	0.509983	8.39932e-05	0.00318737
MT	6215	6215_C_T	C	T	6.88587e-05	394242	-0.52371	0.863529	0.367813	0.264243
MT	6216	6216_T_C	T	C	0.00246674	394312	-0.153306	0.135781	1.2748	0.586921
MT	6218	6218_A_G	A	G	0.000119568	394312	0.165049	0.592827	0.0775121	0.107517
MT	6221	6221_T_A	T	A	5.15524e-06	387955	1.48002	0.715291	4.93246	1.57911
MT	6221	6221_T_C	T	C	0.015959	394299	-0.0215056	0.0665167	0.10453	0.126993
MT	6221	6221_T_G	T	G	2.50771e-05	387964	-0.532288	1.1698	0.207047	0.187694
MT	6224	6224_C_T	C	T	0.000105878	394311	0.777378	0.570714	1.85536	0.761549
MT	6227	6227_T_C	T	C	0.000690496	394308	-0.231466	0.269757	0.736257	0.407976
MT	6228	6228_C_T	C	T	<6.34018919124547e-07	394310	-2.05728	16.1871	0.0161528	0.046305
MT	6230	6230_C_T	C	T	2.03976e-05	394312	1.42609	0.515972	5.1001	1.62116
MT	6231	6231_C_T	C	T	0.000150629	394312	0.675247	0.546977	1.52401	0.663513
MT	6233	6233_A_G	A	G	1.54852e-05	394311	-0.513842	2.08731	0.060602	0.0939091
MT	6237	6237_C_A	C	A	0.00268525	394310	0.262243	0.125108	4.39377	1.44285
MT	6239	6239_G_A	G	A	5.45798e-05	394303	-0.51659	1.07424	0.231253	0.200249
MT	6239	6239_G_C	G	C	1.79768e-05	394287	-0.512136	1.80738	0.0802919	0.109634
MT	6242	6242_C_A	C	A	2.38016e-05	394301	1.52182	0.481387	5.93804	1.82923
MT	6242	6242_C_T	C	T	2.30433e-05	394301	-0.56229	1.47411	0.1455	0.153123
MT	6243	6243_G_A	G	A	2.32556e-06	394311	7.79817	3.23357	9.73241	2.74221
MT	6245	6245_A_G	A	G	4.20632e-05	394312	1.13885	0.913627	1.55379	0.672485
MT	6248	6248_T_C	T	C	9.16864e-05	394312	0.550831	0.751618	0.537083	0.333815
MT	6249	6249_G_A	G	A	0.000778426	394311	-0.091628	0.233779	0.153619	0.157952
MT	6251	6251_T_C	T	C	0.000168095	394312	-0.51467	0.533157	0.931853	0.475757
MT	6252	6252_A_G	A	G	0.000311289	394312	-0.143968	0.431871	0.111128	0.131436
MT	6253	6253_T_C	T	C	0.00172747	394312	-0.1179	0.158267	0.554947	0.340746
MT	6254	6254_A_G	A	G	0.000407908	394312	0.572186	0.369056	2.40375	0.917054
MT	6255	6255_G_A	G	A	5.58963e-06	394309	3.039	7.83332	0.150511	0.156115
MT	6257	6257_G_A	G	A	0.000688351	394312	0.0739618	0.273088	0.0733515	0.104291
MT	6259	6259_A_G	A	G	1.08442e-05	394311	1.54122	5.18279	0.0884307	0.115668
MT	6260	6260_G_A	G	A	0.0196544	394301	-0.0207236	0.0574227	0.130246	0.143768
MT	6260	6260_G_C	G	C	1.03495e-05	386492	3.68786	1.45173	6.45323	1.95565
MT	6260	6260_G_T	G	T	1.81115e-05	386495	1.63805	0.5205	6.44071	1.95259
MT	6261	6261_G_A	G	A	0.0073614	394304	0.0217199	0.0800202	0.0736741	0.104544
MT	6261	6261_G_C	G	C	1.84753e-06	391345	-5.4156	16.0155	0.114344	0.133564
MT	6261	6261_G_T	G	T	2.55533e-06	391339	-0.503548	5.9156	0.00724575	0.0305075
MT	6263	6263_C_A	C	A	5.32629e-05	394271	-0.518291	0.806507	0.412982	0.283613
MT	6263	6263_C_T	C	T	9.97259e-05	394291	-0.52064	0.70915	0.539013	0.334567
MT	6266	6266_A_G	A	G	0.000966851	394312	-0.254749	0.212271	1.44027	0.638091
MT	6267	6267_G_A	G	A	0.00107034	394311	0.192967	0.199701	0.933692	0.476377
MT	6268	6268_C_T	C	T	4.22305e-05	394312	-0.523499	1.04968	0.248726	0.20903
MT	6269	6269_A_C	A	C	0.000330733	394260	0.280118	0.36551	0.587332	0.353153
MT	6269	6269_A_G	A	G	4.11139e-05	394149	-0.552515	0.925934	0.356065	0.259085
MT	6269	6269_A_T	A	T	7.86485e-05	394159	-0.514361	0.701815	0.537146	0.33384
MT	6272	6272_A_G	A	G	0.00222612	394311	-0.177252	0.138535	1.63706	0.697388
MT	6275	6275_A_G	A	G	2.38239e-05	394311	-0.709787	2.09564	0.114716	0.133808
MT	6278	6278_T_C	T	C	6.54231e-05	394310	-0.5692	1.09693	0.269259	0.219086
MT	6281	6281_A_G	A	G	1.78209e-05	394312	-0.535221	2.3773	0.050687	0.0851957
MT	6284	6284_A_G	A	G	0.00027854	394309	0.237859	0.436782	0.296557	0.232066
MT	6285	6285_G_A	G	A	0.000334617	394310	0.0386445	0.381881	0.0102404	0.0364975
MT	6286	6286_T_C	T	C	0.000360103	394312	0.901567	0.375902	5.75238	1.7834
MT	6287	6287_C_T	C	T	0.000582619	394309	0.680684	0.274169	6.16389	1.88477
MT	6289	6289_A_AC	A	AC	1.13535e-05	394310	5.13689	2.59494	4.91479	1.57467
MT	6290	6290_C_T	C	T	0.000473181	394312	-0.164719	0.299389	0.302703	0.234933
MT	6293	6293_T_C	T	C	0.0043617	394308	-0.0865977	0.102209	0.717852	0.401374
MT	6296	6296_C_A	C	A	0.00144609	394167	0.278613	0.174767	2.54147	0.955101
MT	6296	6296_C_T	C	T	0.000368261	393742	0.184088	0.341134	0.291206	0.229554
MT	6297	6297_T_C	T	C	0.000180779	394311	-0.541895	0.451962	1.43756	0.637263
MT	6299	6299_A_G	A	G	1.08214e-05	394311	-0.78723	3.87977	0.041171	0.0761303
MT	6302	6302_A_G	A	G	0.000105023	394312	1.06949	0.629977	2.88209	1.04784
MT	6305	6305_G_A	G	A	0.000321553	394311	0.474412	0.362297	1.71467	0.720378
MT	6307	6307_A_G	A	G	1.72197e-05	394312	3.83808	2.08852	3.37716	1.17976
MT	6308	6308_C_T	C	T	8.96755e-06	394312	-0.551864	2.22955	0.0612674	0.0944719
MT	6310	6310_A_G	A	G	7.10605e-06	394312	-0.591541	2.18044	0.0736008	0.104487
MT	6314	6314_C_T	C	T	8.25995e-06	394311	-0.548167	2.42385	0.0511464	0.0856144
MT	6317	6317_C_T	C	T	0.000159338	394312	-0.511654	0.570736	0.80368	0.431804
MT	6318	6318_C_T	C	T	1.39154e-05	394312	-0.529741	1.6068	0.108693	0.129809
MT	6320	6320_T_C	T	C	0.000181238	394310	-0.391277	0.527331	0.550557	0.339049
MT	6323	6323_A_G	A	G	0.000368297	394312	0.366252	0.333005	1.20964	0.566386
MT	6324	6324_G_A	G	A	2.67607e-05	394309	0.299729	1.13635	0.0695717	0.101296
MT	6329	6329_C_T	C	T	2.07501e-05	394312	1.80848	1.09272	2.73913	1.00914
MT	6330	6330_G_A	G	A	2.02379e-06	394311	-4.38634	14.8499	0.0872489	0.114806
MT	6332	6332_A_G	A	G	0.000304229	394312	0.640401	0.381357	2.81994	1.03105
MT	6336	6336_C_T	C	T	1.13489e-05	394312	1.82529	0.557476	7.35736	2.1753
MT	6338	6338_A_G	A	G	3.07143e-05	394310	-0.596933	0.952843	0.392472	0.274903
MT	6339	6339_A_G	A	G	0.000237163	394312	-0.0881137	0.4654	0.0358455	0.0706654
MT	6340	6340_C_T	C	T	0.0011204	394312	0.128396	0.20196	0.404179	0.279891
MT	6341	6341_C_T	C	T	0.00106763	394312	-0.248854	0.212126	1.37626	0.618454
MT	6345	6345_T_C	T	C	0.000579506	394312	0.581631	0.280661	4.29468	1.41758
MT	6347	6347_C_A	C	A	5.08913e-05	394272	-0.519141	0.904422	0.329479	0.24721
MT	6347	6347_C_T	C	T	0.000101448	394291	0.863552	0.587846	2.15799	0.848233
MT	6351	6351_T_C	T	C	0.000518092	394312	0.535107	0.297286	3.2399	1.14348
MT	6353	6353_A_G	A	G	0.00116278	394312	0.232208	0.204095	1.29447	0.593074
MT	6356	6356_C_T	C	T	1.20767e-05	394312	-0.542389	2.05676	0.069543	0.101273
MT	6357	6357_C_T	C	T	0.000474769	394312	-0.308054	0.32513	0.897718	0.464207
MT	6359	6359_A_G	A	G	0.000169173	394311	0.430903	0.51418	0.702309	0.395764
MT	6363	6363_G_A	G	A	3.10166e-06	394312	-5.25145	8.47323	0.384115	0.271314
MT	6365	6365_T_C	T	C	0.0112322	394310	-0.000460564	0.0619083	5.53456e-05	0.00258556
MT	6366	6366_G_A	G	A	0.000872826	394304	0.0725512	0.209655	0.119751	0.137091
MT	6366	6366_G_C	G	C	1.44896e-05	393935	-0.569313	1.9996	0.0810614	0.110214
MT	6367	6367_T_C	T	C	0.000524534	394312	-0.53187	0.307512	2.99148	1.07725
MT	6368	6368_C_T	C	T	1.25637e-05	394311	0.390149	2.04463	0.0364109	0.0712615
MT	6371	6371_C_T	C	T	0.0141984	394311	-0.0234542	0.0730933	0.102964	0.125924
MT	6374	6374_T_C	T	C	0.000130351	394312	0.180294	0.579305	0.0968607	0.121691
MT	6377	6377_C_T	C	T	0.000123975	394312	-0.522443	0.584409	0.799179	0.43023
MT	6378	6378_T_C	T	C	0.000212738	394312	-0.217195	0.441792	0.241692	0.205521
MT	6380	6380_A_G	A	G	0.000620045	394312	-0.520526	0.260519	3.99213	1.33996
MT	6383	6383_G_A	G	A	0.00169337	394309	0.110941	0.162185	0.467912	0.306318
MT	6384	6384_G_A	G	A	2.70092e-06	394311	-5.2604	13.744	0.14649	0.153717
MT	6386	6386_C_T	C	T	3.34734e-05	394312	2.96594	1.3257	5.00535	1.59741
MT	6389	6389_C_T	C	T	8.14304e-05	394312	-0.509256	0.830669	0.375851	0.267741
MT	6392	6392_T_C	T	C	0.00319987	394312	-0.0499246	0.117694	0.179936	0.173
MT	6393	6393_T_C	T	C	2.35341e-06	394312	-4.04004	19.057	0.044943	0.0798198
MT	6395	6395_C_T	C	T	1.46585e-05	394311	-0.556244	1.436	0.150046	0.155839
MT	6398	6398_C_T	C	T	0.000169805	394311	0.949861	0.495265	3.67828	1.25865
MT	6401	6401_A_G	A	G	7.15273e-05	394311	0.575954	0.740403	0.605117	0.359884
MT	6405	6405_A_G	A	G	1.0778e-06	394312	-2.28923	16.4465	0.0193746	0.0509527
MT	6406	6406_T_C	T	C	6.59873e-06	394312	-1.04488	2.94722	0.125692	0.140897
MT	6407	6407_T_C	T	C	9.0753e-05	394312	-0.189264	0.74844	0.0639473	0.0967133
MT	6408	6408_A_G	A	G	4.98843e-05	394312	-0.519138	0.802512	0.418468	0.28592
MT	6410	6410_C_T	C	T	0.00012149	394311	-0.522618	0.560703	0.868766	0.454325
MT	6413	6413_T_C	T	C	0.000385314	394312	-0.100713	0.325847	0.0955307	0.120755
MT	6419	6419_A_G	A	G	0.000101935	394310	0.326378	0.650474	0.251757	0.210531
MT	6422	6422_C_T	C	T	8.63351e-05	394312	1.47734	0.70724	4.36344	1.43512
MT	6425	6425_T_C	T	C	0.00165565	394309	-0.172327	0.159289	1.1704	0.553899
MT	6426	6426_G_A	G	A	3.02311e-06	394312	7.33513	2.71726	5.16365	1.63706
MT	6428	6428_C_T	C	T	1.73669e-05	394312	-0.540992	1.63742	0.10916	0.130121
MT	6431	6431_A_G	A	G	2.7666e-05	394312	1.09314	0.909336	1.44511	0.63957
MT	6432	6432_A_G	A	G	3.69505e-06	394312	-2.7022	7.14338	0.143096	0.151674
MT	6434	6434_C_T	C	T	1.77524e-05	394312	-0.510506	1.67555	0.0928297	0.118838
MT	6437	6437_A_G	A	G	0.00010318	394312	-0.533503	0.677018	0.620975	0.36584
MT	6438	6438_T_C	T	C	2.7085e-06	394312	-4.51749	12.6587	0.127356	0.141951
MT	6440	6440_C_T	C	T	1.03319e-05	394312	-0.5134	2.7523	0.0347952	0.0695474
MT	6443	6443_A_G	A	G	4.53455e-06	394311	-0.817811	3.54439	0.053238	0.0875007
MT	6444	6444_A_G	A	G	0.000172163	394312	-0.420081	0.581654	0.521598	0.327754
MT	6445	6445_C_T	C	T	8.70731e-05	394312	-0.5324	0.735454	0.524042	0.328714
MT	6446	6446_G_A	G	A	0.00133151	394300	-0.307682	0.185534	2.75016	1.01213
MT	6446	6446_G_C	G	C	2.83466e-05	393768	-0.51138	1.55502	0.108147	0.129442
MT	6449	6449_C_T	C	T	6.45176e-06	394312	-0.738448	3.16882	0.0543057	0.0884516
MT	6451	6451_T_C	T	C	2.3459e-06	394312	-2.33328	12.7888	0.0332869	0.0679161
MT	6452	6452_C_A	C	A	1.08825e-05	394303	-0.515832	2.95391	0.0304944	0.0648087
MT	6452	6452_C_T	C	T	2.28249e-05	394307	-0.531274	1.1371	0.218294	0.193588
MT	6455	6455_C_T	C	T	0.0025343	394312	-0.00557178	0.135332	0.00169506	0.0145019
MT	6456	6456_G_A	G	A	0.000101988	394312	-0.56949	0.705797	0.651046	0.377021
MT	6458	6458_C_T	C	T	6.08655e-05	394312	-0.513086	0.940419	0.297671	0.232587
MT	6461	6461_A_G	A	G	8.87622e-05	394312	-0.533803	0.643493	0.688137	0.39062
MT	6464	6464_C_A	C	A	0.00157261	394304	-0.0385091	0.164792	0.0546078	0.0887193
MT	6464	6464_C_T	C	T	9.2662e-06	393690	-0.563086	2.27853	0.0610719	0.0943068
MT	6465	6465_G_A	G	A	0.000698418	394310	0.294964	0.246922	1.42698	0.63403
MT	6467	6467_C_A	C	A	2.53613e-06	394302	-0.503733	5.87094	0.00736181	0.030759
MT	6467	6467_C_T	C	T	2.27003e-05	394311	-0.552932	1.38699	0.158926	0.161058
MT	6470	6470_A_G	A	G	3.00726e-05	394312	-0.530461	1.38489	0.146716	0.153852
MT	6471	6471_A_G	A	G	3.2596e-05	394312	-0.557015	1.192	0.218364	0.193624
MT	6473	6473_C_T	C	T	0.000212	394312	-0.527348	0.458177	1.32473	0.602503
MT	6476	6476_A_G	A	G	1.01975e-05	394312	-0.637026	2.19895	0.083923	0.112355
MT	6477	6477_G_A	G	A	2.97218e-06	394312	-3.36996	10.548	0.102073	0.125312
MT	6480	6480_G_A	G	A	0.00148303	394311	0.0702409	0.17264	0.165538	0.164875
MT	6481	6481_T_C	T	C	0.000106733	394312	-0.357289	0.74615	0.229291	0.199248
MT	6482	6482_C_T	C	T	0.000130996	394311	-0.523151	0.562668	0.864472	0.452853
MT	6485	6485_A_G	A	G	0.000307506	394311	-0.269041	0.36447	0.544895	0.336854
MT	6488	6488_T_C	T	C	0.000111476	394301	0.309305	0.646713	0.228744	0.198969
MT	6488	6488_T_G	T	G	2.79001e-05	394264	-0.511243	1.31924	0.150178	0.155918
MT	6489	6489_C_A	C	A	0.00456224	394312	0.0150177	0.0995473	0.0227586	0.0554747
MT	6491	6491_C_T	C	T	3.83303e-05	394310	2.0531	1.13215	3.28861	1.15638
MT	6494	6494_A_G	A	G	3.5089e-05	394312	-0.543993	1.42948	0.14482	0.152714
MT	6497	6497_T_C	T	C	0.000235869	394312	0.181217	0.423817	0.182828	0.174604
MT	6498	6498_C_A	C	A	1.01443e-05	394310	-0.512937	1.95958	0.0685171	0.100449
MT	6500	6500_C_T	C	T	1.38211e-06	394312	-1.08697	6.26994	0.0300547	0.0643083
MT	6503	6503_A_C	A	C	1.31739e-05	394189	-0.575825	1.99221	0.0835434	0.112072
MT	6503	6503_A_G	A	G	0.000302346	394303	0.207667	0.348084	0.355932	0.259026
MT	6504	6504_G_A	G	A	1.77535e-06	394312	33.8973	13.8842	5.96056	1.83477
MT	6505	6505_T_C	T	C	2.56145e-06	394312	-3.91959	9.79833	0.160021	0.161694
MT	6506	6506_C_A	C	A	1.77534e-05	394291	-0.509798	1.59372	0.102323	0.125483
MT	6506	6506_C_T	C	T	3.6094e-05	394305	-0.585069	1.18074	0.245529	0.20744
MT	6509	6509_A_G	A	G	1.10877e-05	394312	0.109314	2.51383	0.00189094	0.015331
MT	6510	6510_G_A	G	A	0.000193578	394312	-0.0906498	0.473944	0.0365831	0.0714421
MT	6512	6512_T_C	T	C	1.18333e-05	394311	-0.653417	3.2215	0.04114	0.0760994
MT	6515	6515_T_C	T	C	0.000124434	394306	0.855328	0.290587	5.87665	1.81409
MT	6515	6515_T_G	T	G	1.20581e-05	394257	-0.533067	2.14452	0.061788	0.0949104
MT	6516	6516_G_A	G	A	1.90452e-06	394312	-3.76141	18.7141	0.0403984	0.0753571
MT	6518	6518_C_T	C	T	0.00778771	394312	-0.147409	0.076494	3.71358	1.26784
MT	6520	6520_T_C	T	C	8.10042e-06	394312	0.131683	2.52931	0.00271052	0.0184175
MT	6521	6521_C_T	C	T	5.42466e-06	394312	-0.55048	4.11084	0.0179317	0.0489179
MT	6524	6524_T_C	T	C	0.000750297	394308	0.255481	0.235888	1.17302	0.554736
MT	6524	6524_T_G	T	G	7.97453e-06	394004	-0.519198	3.57473	0.0210951	0.0532922
MT	6527	6527_A_G	A	G	0.000356375	394312	0.17178	0.340536	0.254461	0.211866
MT	6528	6528_C_T	C	T	0.00639494	394312	0.0452863	0.0919562	0.242533	0.205942
MT	6530	6530_A_G	A	G	0.000234882	394309	0.68021	0.44746	2.31087	0.891192
MT	6531	6531_C_T	C	T	1.45265e-05	394312	-0.608477	1.68054	0.131097	0.144301
MT	6542	6542_C_T	C	T	5.38786e-05	394312	-0.517386	0.891887	0.336519	0.250383
MT	6546	6546_C_T	C	T	0.000209666	394312	-0.525303	0.457414	1.31887	0.60068
MT	6548	6548_C_T	C	T	0.00075905	394310	0.102781	0.337662	0.0926538	0.118712
MT	6551	6551_C_T	C	T	1.82622e-05	394312	-0.527553	1.92417	0.0751704	0.10571
MT	6554	6554_C_T	C	T	0.0019448	394310	0.0424125	0.148166	0.0819386	0.110874
MT	6557	6557_C_T	C	T	0.000948586	394312	-0.138084	0.217377	0.403517	0.27961
MT	6560	6560_C_T	C	T	4.6131e-05	394312	-0.536199	0.805063	0.443601	0.296374
MT	6563	6563_C_T	C	T	0.000586089	394312	-0.212554	0.280018	0.576193	0.348908
MT	6566	6566_C_T	C	T	2.25429e-05	394312	-0.594546	1.79069	0.110238	0.130843
MT	6569	6569_C_T	C	T	9.11638e-05	394312	-0.518508	0.704635	0.54148	0.335527
MT	6570	6570_G_T	G	T	0.000953206	394304	0.00416938	0.21515	0.000375542	0.00676715
MT	6572	6572_C_T	C	T	0.000186132	394312	0.255643	0.44387	0.331707	0.248216
MT	6575	6575_A_G	A	G	3.90098e-05	394311	-0.394548	1.13754	0.1203	0.137446
MT	6578	6578_A_G	A	G	0.000112576	394312	-0.539553	0.550558	0.960419	0.485344
MT	6581	6581_A_G	A	G	5.0554e-05	394311	-0.370097	0.923505	0.160602	0.162031
MT	6584	6584_C_T	C	T	6.1492e-05	394311	1.15774	0.919246	1.58621	0.682212
MT	6587	6587_C_T	C	T	0.000217876	394312	-0.147467	0.432512	0.11625	0.134814
MT	6590	6590_T_C	T	C	1.86857e-05	394312	-0.602499	1.69308	0.126637	0.141496
MT	6593	6593_A_G	A	G	5.52963e-05	394312	-0.522655	0.890203	0.344709	0.254048
MT	6596	6596_C_T	C	T	5.1304e-06	394312	-0.671284	3.96005	0.028735	0.062787
MT	6599	6599_A_G	A	G	0.000316792	394312	-0.224872	0.386196	0.339045	0.251516
MT	6602	6602_C_T	C	T	1.01645e-05	394312	-0.531632	2.65796	0.0400061	0.074962
MT	6603	6603_C_T	C	T	5.94884e-05	394312	-0.524941	0.797947	0.432785	0.291898
MT	6605	6605_A_G	A	G	6.43627e-05	394312	-0.462214	0.843092	0.300563	0.233937
MT	6608	6608_C_T	C	T	1.52164e-05	394312	-0.507115	2.13766	0.0562775	0.0901877
MT	6611	6611_A_G	A	G	2.35803e-05	394312	-0.534225	1.30821	0.166761	0.165575
MT	6614	6614_T_C	T	C	3.76807e-05	394312	-0.518551	1.15396	0.201932	0.184976
MT	6617	6617_C_T	C	T	7.542e-05	394312	1.01109	0.881528	1.31555	0.599649
MT	6620	6620_T_C	T	C	0.0018457	394309	0.09012	0.153291	0.345627	0.254457
MT	6620	6620_T_G	T	G	2.54091e-06	393560	-0.576564	1.53632	0.140842	0.150307
MT	6623	6623_C_T	C	T	6.65724e-06	394312	-0.824266	2.45208	0.112996	0.132675
MT	6626	6626_T_C	T	C	8.65001e-05	394312	0.374021	0.674676	0.307327	0.237078
MT	6629	6629_A_G	A	G	0.00216015	394312	-0.0037713	0.14769	0.000652046	0.00893878
MT	6632	6632_T_C	T	C	0.00100764	394312	0.220374	0.203304	1.17497	0.555359
MT	6635	6635_T_C	T	C	8.23713e-05	394312	-0.557352	0.692055	0.648602	0.376117
MT	6636	6636_A_G	A	G	9.90332e-06	394312	-0.581429	3.04157	0.0365423	0.0713994
MT	6638	6638_T_C	T	C	0.00017213	394312	-0.5226	0.538412	0.942127	0.479213
MT	6641	6641_T_C	T	C	0.000146805	394312	-0.325307	0.575108	0.319955	0.242881
MT	6644	6644_C_T	C	T	0.000190022	394312	-0.533848	0.421639	1.60308	0.687256
MT	6645	6645_C_T	C	T	5.59201e-06	394310	-0.957141	4.79761	0.0398017	0.0747556
MT	6647	6647_A_G	A	G	0.000481526	394311	-0.358471	0.281665	1.61972	0.692225
MT	6650	6650_A_G	A	G	3.39174e-05	394311	-0.530359	1.0507	0.254791	0.212029
MT	6653	6653_C_T	C	T	1.92108e-05	394309	-0.535116	1.15311	0.215354	0.192057
MT	6656	6656_C_T	C	T	0.000115449	394312	0.947155	0.607176	2.4334	0.925274
MT	6659	6659_A_G	A	G	5.38128e-05	394312	1.45059	0.995474	2.12339	0.838437
MT	6660	6660_A_G	A	G	1.00479e-05	394312	-0.691485	2.60431	0.0704986	0.102037
MT	6662	6662_A_G	A	G	3.31947e-05	394312	1.34375	0.395939	7.68599	2.25453
MT	6663	6663_A_G	A	G	0.000107565	394312	1.08739	0.637852	2.90622	1.05434
MT	6664	6664_T_C	T	C	2.29513e-06	394312	-5.09345	13.3625	0.145294	0.152999
MT	6665	6665_C_T	C	T	0.00101594	394311	-0.0200232	0.228866	0.00765431	0.031385
MT	6668	6668_C_T	C	T	2.83279e-05	394312	-0.560478	1.28906	0.189047	0.178021
MT	6671	6671_T_C	T	C	0.00338331	394312	-0.170358	0.114996	2.19463	0.858575
MT	6674	6674_T_C	T	C	0.000163568	394312	-0.0685008	0.48024	0.0203458	0.0522843
MT	6675	6675_G_A	G	A	2.21402e-06	394312	-3.58941	8.82786	0.165324	0.164752
MT	6677	6677_A_G	A	G	5.36886e-06	394312	-0.513271	2.91331	0.0310399	0.0654251
MT	6678	6678_A_G	A	G	8.94974e-06	394312	-0.754782	2.70095	0.0780926	0.107962
MT	6680	6680_T_C	T	C	0.00110302	394311	-0.105949	0.203465	0.271152	0.22
MT	6681	6681_T_C	T	C	0.000413528	394312	-0.518361	0.319917	2.62537	0.978117
MT	6683	6683_C_T	C	T	0.00014068	394312	0.10709	0.562766	0.0362113	0.0710515
MT	6689	6689_C_T	C	T	2.57614e-05	394310	-0.543474	1.11465	0.23773	0.203529
MT	6691	6691_GA_G	GA	G	2.29516e-06	394308	4.83729	2.95199	6.82571	2.04646
MT	6692	6692_A_G	A	G	1.82571e-05	394312	-0.541511	1.68665	0.103078	0.126001
MT	6701	6701_A_G	A	G	0.000119091	394312	1.46798	0.620761	5.5923	1.74377
MT	6704	6704_A_G	A	G	7.34955e-06	394311	-0.869882	4.85893	0.0320508	0.0665551
MT	6707	6707_T_C	T	C	2.64866e-05	394312	-0.63711	1.52036	0.175606	0.170582
MT	6710	6710_A_G	A	G	0.000357884	394312	-0.0502523	0.344865	0.0212331	0.0534762
MT	6712	6712_A_T	A	T	4.83309e-05	394303	-0.514323	1.06649	0.232572	0.200919
MT	6713	6713_C_T	C	T	0.000168909	394312	1.14946	0.602051	3.64518	1.25002
MT	6716	6716_A_G	A	G	0.000925815	394312	0.276183	0.222911	1.53508	0.666852
MT	6717	6717_G_A	G	A	2.81477e-05	394312	-0.285837	1.58559	0.032498	0.0670501
MT	6718	6718_G_C	G	C	3.82319e-05	394305	-0.517986	0.951831	0.296153	0.231877
MT	6719	6719_T_C	T	C	0.00271203	394308	0.0446212	0.131911	0.114425	0.133617
MT	6720	6720_A_G	A	G	9.57618e-06	394312	4.167	1.71563	4.78513	1.54202
MT	6722	6722_G_A	G	A	0.000833789	394312	-0.122034	0.222009	0.302151	0.234676
MT	6723	6723_G_A	G	A	0.000229727	394311	-0.548603	0.471579	1.35334	0.611375
MT	6725	6725_C_A	C	A	5.41785e-05	394308	-0.518056	0.831111	0.38854	0.273217
MT	6728	6728_A_G	A	G	2.32379e-05	394312	-0.511267	1.61536	0.100175	0.124002
MT	6731	6731_T_C	T	C	0.000248029	394312	0.213784	0.428724	0.248654	0.208994
MT	6734	6734_G_A	G	A	0.0107976	394311	0.00625665	0.0805875	0.00602766	0.0277435
MT	6735	6735_A_G	A	G	2.70042e-05	394309	-0.712902	1.80084	0.156715	0.159769
MT	6736	6736_T_C	T	C	2.17084e-06	394312	-3.29555	14.0476	0.0550369	0.0890984
MT	6737	6737_A_G	A	G	0.000322727	394312	-0.244324	0.370368	0.435175	0.292889
MT	6743	6743_T_C	T	C	5.50377e-05	394312	-0.517307	1.00425	0.265346	0.21719
MT	6746	6746_C_T	C	T	2.12193e-05	394311	-0.52907	1.40115	0.14258	0.151361
MT	6747	6747_T_C	T	C	2.30275e-05	394311	-0.759337	1.67539	0.205416	0.18683
MT	6749	6749_C_T	C	T	8.59832e-05	394310	0.456299	0.704416	0.419605	0.286397
MT	6750	6750_C_T	C	T	6.8246e-06	394310	-0.612237	2.91927	0.0439837	0.0788944
MT	6752	6752_A_G	A	G	0.00217629	394311	-0.276899	0.143758	3.71006	1.26692
MT	6755	6755_G_A	G	A	0.00159764	394308	0.368827	0.165636	4.95837	1.58562
MT	6755	6755_G_C	G	C	7.62071e-06	393664	-0.504712	2.92221	0.0298307	0.0640522
MT	6756	6756_T_C	T	C	6.30746e-05	394312	-0.430836	0.764694	0.317431	0.241727
MT	6758	6758_T_C	T	C	5.88864e-06	394312	-0.67684	2.7935	0.058705	0.0922906
MT	6761	6761_C_T	C	T	3.81526e-05	394311	1.09805	0.904626	1.47336	0.648173
MT	6764	6764_G_A	G	A	1.66442e-05	394312	2.41596	2.08186	1.34672	0.609325
MT	6767	6767_A_G	A	G	0.000138745	394312	0.104644	0.559552	0.0349742	0.069739
MT	6770	6770_A_C	A	C	1.01482e-05	394159	-0.516881	1.44129	0.128611	0.142742
MT	6770	6770_A_G	A	G	0.000364391	394305	-0.529929	0.328961	2.59507	0.969817
MT	6770	6770_A_T	A	T	7.61116e-06	394158	-0.507457	2.78717	0.033149	0.0677654
MT	6773	6773_C_T	C	T	8.27492e-05	394312	-0.525399	0.720128	0.532303	0.33195
MT	6776	6776_T_C	T	C	0.0532517	394312	0.00499234	0.0299559	0.0277743	0.0616601
MT	6779	6779_A_G	A	G	3.14473e-05	394311	-0.584438	1.15949	0.254063	0.21167
MT	6782	6782_T_C	T	C	0.000208878	394312	-0.5141	0.492	1.09186	0.52862
MT	6785	6785_A_G	A	G	4.31766e-05	394311	2.00019	1.12566	3.1574	1.12157
MT	6787	6787_T_C	T	C	3.55813e-06	394312	5.23146	1.98012	6.22937	1.90084
MT	6788	6788_A_G	A	G	3.91392e-05	394312	-0.549847	0.858874	0.40985	0.282292
MT	6791	6791_A_G	A	G	0.000192069	394301	0.00343059	0.518585	4.37621e-05	0.00229836
MT	6791	6791_A_T	A	T	2.14626e-05	394220	-0.517572	1.87585	0.0761278	0.106452
MT	6794	6794_A_G	A	G	2.35271e-05	394312	-0.550739	1.69769	0.105238	0.127475
MT	6797	6797_C_T	C	T	2.64207e-05	394312	-0.542321	1.20446	0.202736	0.185405
MT	6800	6800_A_G	A	G	1.8323e-05	394311	-0.563083	1.45248	0.150288	0.155983
MT	6803	6803_C_T	C	T	9.26428e-06	394312	-0.608677	2.20486	0.0762101	0.106515
MT	6806	6806_A_C	A	C	1.52199e-05	394221	-0.509131	2.16817	0.055141	0.0891902
MT	6806	6806_A_G	A	G	0.000222327	394306	-0.534454	0.406534	1.72833	0.724401
MT	6809	6809_A_G	A	G	4.50916e-06	394312	-0.665011	3.32447	0.040014	0.0749701
MT	6812	6812_A_G	A	G	2.214e-05	394310	-0.535377	1.70334	0.0987908	0.12304
MT	6815	6815_T_C	T	C	0.000161124	394312	0.0183224	0.528797	0.00120056	0.0121731
MT	6818	6818_C_T	C	T	1.6274e-05	394312	-0.570502	1.3283	0.184469	0.175509
MT	6821	6821_C_T	C	T	0.000157746	394312	0.0734163	0.542263	0.0183301	0.0494868
MT	6824	6824_C_T	C	T	6.31859e-05	394312	0.790021	0.811976	0.946653	0.480733
MT	6825	6825_G_A	G	A	3.67221e-06	394312	-4.14934	7.81666	0.281784	0.225093
MT	6827	6827_T_C	T	C	0.00125015	394312	-0.0225866	0.229983	0.00964516	0.0353794
MT	6830	6830_C_A	C	A	0.000106515	394310	1.14749	0.258756	11.9609	3.26496
MT	6833	6833_A_G	A	G	6.24784e-05	394312	0.890411	0.839052	1.12617	0.539713
MT	6835	6835_T_C	T	C	3.40079e-06	394312	7.05598	2.62469	5.72051	1.77552
MT	6836	6836_C_T	C	T	7.21485e-05	394312	-0.541419	0.743401	0.530422	0.331214
MT	6840	6840_G_A	G	A	2.38638e-06	394312	-1.63789	4.54759	0.129719	0.143438
MT	6842	6842_T_A	T	A	7.61522e-05	393948	-0.525015	0.712554	0.542885	0.336074
MT	6842	6842_T_C	T	C	0.000881743	394278	-0.221348	0.222931	0.985848	0.493821
MT	6842	6842_T_G	T	G	1.01543e-05	393922	-0.509527	2.11821	0.0578622	0.0915647
MT	6844	6844_T_C	T	C	3.31953e-06	394312	9.24955	12.4637	0.550738	0.339119
MT	6845	6845_C_T	C	T	0.00139404	394312	0.0472715	0.177886	0.0706183	0.102132
MT	6848	6848_C_T	C	T	7.64373e-05	394310	-0.518244	0.806227	0.413193	0.283702
MT	6851	6851_C_A	C	A	1.52165e-05	394309	-0.515133	1.41879	0.131826	0.144756
MT	6852	6852_G_A	G	A	0.000389097	394311	0.0947072	0.35889	0.0696373	0.101349
MT	6855	6855_G_A	G	A	1.82902e-05	394308	-0.931891	1.99067	0.219144	0.194029
MT	6856	6856_T_C	T	C	3.67478e-06	394311	-1.77855	5.28672	0.113177	0.132794
MT	6857	6857_C_T	C	T	1.79122e-05	394312	-0.536425	1.24674	0.185126	0.175871
MT	6863	6863_A_G	A	G	6.78295e-05	394312	-0.522334	0.804793	0.421237	0.287081
MT	6866	6866_T_C	T	C	0.000224287	394312	-0.519571	0.41292	1.58328	0.681334
MT	6867	6867_A_G	A	G	7.91746e-06	394312	-0.739944	3.2713	0.0511631	0.0856295
MT	6869	6869_C_T	C	T	0.00130945	394312	0.139791	0.181484	0.593313	0.355423
MT	6872	6872_A_G	A	G	0.000124277	394312	0.131346	0.579444	0.0513818	0.0858283
MT	6875	6875_C_T	C	T	3.63953e-05	394310	-0.572425	1.40127	0.166875	0.16564
MT	6876	6876_G_A	G	A	1.88963e-05	394312	-0.63849	1.69762	0.141458	0.150681
MT	6878	6878_C_T	C	T	1.20057e-05	394312	-0.526393	2.23483	0.0554795	0.0894882
MT	6881	6881_A_G	A	G	4.62099e-05	394310	1.3079	0.961242	1.85134	0.76038
MT	6884	6884_C_T	C	T	2.93171e-05	394310	-0.525451	1.27854	0.168903	0.166797
MT	6887	6887_C_T	C	T	0.00146407	394312	0.149575	0.17482	0.732045	0.406469
MT	6890	6890_A_G	A	G	0.000931298	394312	-0.0401395	0.218626	0.0337087	0.0683754
MT	6891	6891_A_G	A	G	0.000410399	394311	0.308327	0.323247	0.909817	0.468313
MT	6892	6892_G_A	G	A	2.80667e-05	394312	0.472242	1.62273	0.0846913	0.112924
MT	6893	6893_C_T	C	T	0.000274281	394311	-0.169892	0.416913	0.166056	0.165172
MT	6895	6895_A_G	A	G	1.34843e-05	394312	-0.615906	2.5373	0.0589232	0.0924779
MT	6896	6896_T_C	T	C	0.000106114	394312	1.18113	0.26085	12.7467	3.44777
MT	6897	6897_A_G	A	G	5.42593e-05	394311	-0.520491	0.956452	0.296142	0.231872
MT	6899	6899_G_A	G	A	0.00081655	394309	0.497574	0.238733	4.34403	1.43017
MT	6902	6902_A_G	A	G	7.92671e-05	394312	-0.52307	0.814672	0.412244	0.283302
MT	6905	6905_A_G	A	G	0.000777884	394312	-0.290659	0.242068	1.44175	0.638545
MT	6908	6908_T_C	T	C	8.13569e-05	394312	0.598349	0.871899	0.470953	0.30755
MT	6911	6911_T_C	T	C	0.00611429	394311	0.0481868	0.0923396	0.27232	0.220563
MT	6912	6912_G_A	G	A	2.30799e-06	394284	-2.34659	7.87632	0.0887619	0.115909
MT	6912	6912_G_C	G	C	7.10112e-05	394304	-0.514415	0.827825	0.386144	0.272188
MT	6914	6914_A_G	A	G	6.99044e-05	394310	0.573952	0.743009	0.59671	0.356709
MT	6915	6915_G_A	G	A	0.00018955	394312	-0.545895	0.567868	0.924111	0.473147
MT	6917	6917_G_A	G	A	0.00033001	394215	0.0858333	0.393372	0.0476108	0.0823506
MT	6917	6917_G_C	G	C	0.000246094	394159	-0.130105	0.438341	0.0880973	0.115425
MT	6920	6920_C_A	C	A	0.000164353	394310	0.37366	0.477407	0.612597	0.362699
MT	6923	6923_A_G	A	G	0.000147845	394311	0.955113	0.608205	2.46609	0.93432
MT	6924	6924_G_A	G	A	1.63337e-06	394303	38.4893	18.7109	4.23145	1.40141
MT	6924	6924_G_T	G	T	1.9447e-05	394303	-0.517289	1.48846	0.120778	0.137754
MT	6929	6929_A_G	A	G	0.0010116	394312	-0.0173196	0.229623	0.00568913	0.0269297
MT	6932	6932_A_G	A	G	0.000197866	394308	-0.0354308	0.492758	0.00517004	0.0256361
MT	6933	6933_T_C	T	C	4.23518e-06	394312	-2.97447	6.19435	0.230584	0.199908
MT	6935	6935_C_T	C	T	0.000951777	394312	0.033615	0.215348	0.024366	0.0575171
MT	6938	6938_C_T	C	T	6.27677e-06	394312	-0.5266	3.97344	0.0175642	0.0483881
MT	6941	6941_T_C	T	C	6.24051e-05	394311	0.923377	0.849976	1.18017	0.557017
MT	6944	6944_T_C	T	C	0.000183137	394312	-0.0982758	0.464954	0.0446759	0.079563
MT	6947	6947_C_T	C	T	0.000147208	394312	0.054409	0.536406	0.0102885	0.0365866
MT	6948	6948_A_G	A	G	6.68766e-06	394312	0.0283053	2.39531	0.00013964	0.0041141
MT	6950	6950_C_T	C	T	1.77525e-05	394311	1.68162	0.42453	10.7833	2.98961
MT	6951	6951_G_A	G	A	0.000235773	394311	-0.0854139	0.438017	0.0380255	0.0729419
MT	6952	6952_T_C	T	C	2.12526e-06	394311	-5.62182	17.9296	0.0983137	0.122708
MT	6953	6953_A_G	A	G	0.000381972	394312	-0.116731	0.316672	0.135879	0.147268
MT	6956	6956_T_C	T	C	0.00138289	394269	-0.187309	0.165187	1.28578	0.59036
MT	6956	6956_T_G	T	G	0.000102337	393748	0.674964	0.771234	0.765929	0.418529
MT	6959	6959_C_T	C	T	6.0026e-05	394312	-0.577879	0.918171	0.396119	0.276462
MT	6960	6960_C_T	C	T	5.82432e-05	394312	-0.524671	0.789994	0.441089	0.295337
MT	6962	6962_G_A	G	A	0.000418905	394147	0.0629651	0.298041	0.0446322	0.0795209
MT	6962	6962_G_T	G	T	0.000406295	394110	0.139832	0.33067	0.178822	0.17238
MT	6965	6965_T_C	T	C	3.85101e-05	394310	-0.625244	1.27575	0.240197	0.204771
MT	6968	6968_C_T	C	T	4.24081e-05	394311	-0.528704	1.04289	0.257007	0.213118
MT	6971	6971_T_C	T	C	7.30436e-05	394312	-0.570503	0.639533	0.795774	0.429037
MT	6972	6972_G_A	G	A	3.99944e-06	394312	-3.2307	7.64583	0.178543	0.172225
MT	6974	6974_A_G	A	G	6.98994e-05	394310	-0.555961	0.902366	0.379598	0.269364
MT	6975	6975_T_C	T	C	0.000241246	394311	0.077472	0.431031	0.0323052	0.0668371
MT	6977	6977_A_G	A	G	2.10721e-05	394312	-0.551893	1.52216	0.131459	0.144527
MT	6980	6980_A_G	A	G	2.74506e-05	394308	-0.574947	1.56234	0.135427	0.146989
MT	6980	6980_A_T	A	T	7.86716e-06	394296	-0.521734	1.90093	0.07533	0.105834
MT	6986	6986_A_C	A	C	1.52174e-05	394285	-0.520515	1.26452	0.169439	0.167101
MT	6986	6986_A_G	A	G	6.21041e-05	394306	-0.53353	0.953301	0.313225	0.239798
MT	6989	6989_A_G	A	G	0.000771123	394312	0.105622	0.3381	0.0975921	0.122203
MT	6990	6990_C_T	C	T	1.16912e-06	394312	-1.11657	6.52078	0.0293208	0.0634659
MT	6992	6992_A_G	A	G	8.24979e-06	394312	-0.557881	2.40668	0.0537338	0.0879432
MT	6995	6995_C_T	C	T	9.42984e-05	394312	0.305532	0.697483	0.191888	0.179569
MT	6998	6998_C_T	C	T	1.34564e-05	394311	-0.571376	2.23162	0.0655545	0.0980391
MT	6999	6999_G_A	G	A	2.96898e-05	394312	-0.687123	1.32497	0.268941	0.218932
MT	7001	7001_A_G	A	G	0.000810814	394305	-0.185129	0.236031	0.615194	0.363674
MT	7001	7001_A_T	A	T	1.77669e-05	393990	-0.51208	1.52246	0.113131	0.132764
MT	7002	7002_C_T	C	T	4.57988e-05	394312	-0.537012	0.831535	0.417069	0.285332
MT	7004	7004_A_G	A	G	0.000144827	394312	0.786253	0.571657	1.89171	0.772089
MT	7007	7007_C_T	C	T	1.07048e-05	394311	-0.542399	1.83262	0.0875979	0.115061
MT	7010	7010_C_T	C	T	4.29051e-05	394312	0.938474	0.858215	1.19578	0.561986
MT	7013	7013_G_A	G	A	0.000615873	394310	-0.00117274	0.255502	2.10675e-05	0.00159341
MT	7015	7015_A_G	A	G	7.839e-06	394311	-0.515747	2.42311	0.0453029	0.0801649
MT	7019	7019_C_T	C	T	2.53606e-05	394312	-0.51674	1.13273	0.208108	0.188255
MT	7022	7022_T_C	T	C	0.00823477	394312	-0.0132084	0.0775171	0.029034	0.0631343
MT	7025	7025_A_G	A	G	0.000327437	394311	0.635646	0.22367	5.82289	1.80082
MT	7028	7028_C_T	C	T	0.563003	394312	0.00372776	0.0304374	0.0149996	0.0445411
MT	7031	7031_C_T	C	T	0.000127795	394312	0.00915052	0.516892	0.000313395	0.00617779
MT	7032	7032_T_C	T	C	2.87087e-06	394312	-1.84339	6.61007	0.0777716	0.107716
MT	7034	7034_C_T	C	T	1.53914e-05	394312	-0.530399	2.21221	0.0574845	0.091238
MT	7037	7037_C_T	C	T	7.2326e-05	394312	-0.533176	0.749869	0.505557	0.321419
MT	7040	7040_T_C	T	C	4.86518e-05	394312	0.459419	0.955245	0.231307	0.200276
MT	7041	7041_G_A	G	A	0.000501107	394311	-0.094041	0.302226	0.0968213	0.121663
MT	7042	7042_T_C	T	C	5.56931e-06	394312	-2.25607	7.83107	0.082997	0.111665
MT	7044	7044_C_T	C	T	2.57765e-05	394312	-0.525597	1.7012	0.0954546	0.120701
MT	7046	7046_A_G	A	G	0.000210032	394312	-0.154633	0.433823	0.127051	0.141758
MT	7049	7049_A_C	A	C	1.52171e-05	394293	1.58802	0.505521	6.25064	1.90606
MT	7049	7049_A_G	A	G	4.35677e-05	394306	-0.518636	0.919679	0.318019	0.241996
MT	7050	7050_A_G	A	G	1.21604e-05	394312	-0.770074	2.03745	0.142853	0.151527
MT	7051	7051_T_C	T	C	0.000382218	394312	-0.288812	0.342124	0.712627	0.399492
MT	7052	7052_A_G	A	G	0.000190372	394312	0.622629	0.536763	1.34553	0.608958
MT	7055	7055_A_G	A	G	0.00349087	394308	-0.01459	0.122423	0.0142031	0.0432865
MT	7056	7056_G_A	G	A	2.26902e-05	394311	-0.443272	1.37102	0.104533	0.126996
MT	7058	7058_T_C	T	C	7.71578e-05	394309	0.739752	0.794232	0.867515	0.453896
MT	7061	7061_A_G	A	G	2.75722e-05	394312	-0.625244	1.08583	0.331571	0.248155
MT	7064	7064_T_C	T	C	2.3943e-05	394312	-0.558663	1.33533	0.175034	0.170261
MT	7065	7065_G_A	G	A	2.15567e-06	394311	-3.16182	11.7305	0.0726512	0.103741
MT	7066	7066_C_G	C	G	7.60819e-06	394312	-0.506778	2.66694	0.0361086	0.0709433
MT	7067	7067_C_T	C	T	6.92596e-06	394312	-0.911583	4.65971	0.0382715	0.0731953
MT	7069	7069_T_C	T	C	2.12294e-05	394311	-0.243144	1.08047	0.0506405	0.0851533
MT	7070	7070_C_T	C	T	6.8626e-06	394310	-0.571171	3.67343	0.0241763	0.0572792
MT	7073	7073_A_G	A	G	7.46061e-05	394311	-0.540573	0.8796	0.377692	0.268539
MT	7075	7075_G_C	G	C	5.53802e-05	394311	-0.529765	0.825175	0.412168	0.28327
MT	7076	7076_A_G	A	G	0.000492853	394312	-0.262599	0.302049	0.755846	0.414955
MT	7077	7077_G_A	G	A	1.29593e-05	394312	-0.615726	1.86408	0.109105	0.130085
MT	7079	7079_C_T	C	T	7.94805e-06	394311	-0.851325	2.78827	0.0932223	0.119118
MT	7080	7080_T_C	T	C	0.00167574	394310	-0.099143	0.159268	0.387497	0.27277
MT	7082	7082_C_T	C	T	6.19006e-05	394310	1.04071	0.883618	1.38717	0.621813
MT	7083	7083_A_G	A	G	0.000212852	394312	-0.51983	0.466392	1.24228	0.576703
MT	7084	7084_T_C	T	C	9.31755e-06	394311	4.79444	3.52485	1.8501	0.760022
MT	7085	7085_T_C	T	C	0.000538492	394312	-0.194633	0.285994	0.463149	0.304382
MT	7088	7088_C_T	C	T	1.0971e-05	394312	-0.531044	2.43602	0.0475225	0.0822678
MT	7091	7091_A_G	A	G	5.97852e-05	394312	0.900062	0.857811	1.10093	0.531562
MT	7094	7094_T_C	T	C	0.00127916	394312	-0.247979	0.179622	1.90594	0.776204
MT	7098	7098_C_T	C	T	0.000251978	394312	0.108027	0.395628	0.0745573	0.105234
MT	7100	7100_A_G	A	G	0.000502026	394312	0.55035	0.180518	6.98364	2.08482
MT	7106	7106_A_G	A	G	6.00996e-05	394312	-0.535681	1.0563	0.257182	0.213204
MT	7109	7109_C_A	C	A	4.82026e-05	394170	1.20245	0.928394	1.67754	0.709405
MT	7109	7109_C_T	C	T	0.000358723	394293	0.338148	0.329682	1.05202	0.515639
MT	7110	7110_T_C	T	C	2.53095e-06	394312	-3.38026	10.6085	0.101531	0.124938
MT	7115	7115_C_T	C	T	2.36438e-05	394312	-0.559167	1.0799	0.268111	0.218531
MT	7116	7116_C_T	C	T	5.93236e-05	394312	-0.524369	0.885709	0.350503	0.256625
MT	7118	7118_A_G	A	G	0.00018082	394310	-0.0573176	0.483607	0.0140472	0.0430373
MT	7119	7119_G_A	G	A	0.000177795	394308	0.918589	0.492417	3.47998	1.2068
MT	7120	7120_A_G	A	G	1.0337e-05	394312	-0.726419	2.89178	0.0631021	0.0960106
MT	7124	7124_A_G	A	G	4.59283e-05	394311	-0.590349	1.02293	0.333064	0.248828
MT	7125	7125_A_G	A	G	4.65876e-06	394312	1.00928	3.21554	0.0985181	0.12285
MT	7129	7129_A_G	A	G	0.000250796	394312	0.945575	0.430488	4.82469	1.55199
MT	7130	7130_C_T	C	T	4.77794e-05	394312	-0.549271	0.730316	0.565655	0.34487
MT	7131	7131_G_A	G	A	3.88011e-06	394311	-1.3927	5.21832	0.0712287	0.102617
MT	7138	7138_T_C	T	C	9.50002e-06	394312	-1.03904	1.89658	0.30014	0.23374
MT	7142	7142_T_C	T	C	0.000475308	394304	0.0550637	0.308769	0.0318027	0.0662792
MT	7142	7142_T_G	T	G	1.52244e-05	394103	-0.514751	1.77978	0.0836492	0.112151
MT	7145	7145_C_T	C	T	2.02327e-05	394312	-0.680318	1.97515	0.118638	0.13637
MT	7146	7146_A_G	A	G	0.000810343	394312	0.281117	0.334428	0.706591	0.397313
MT	7147	7147_C_T	C	T	8.27773e-06	394312	-0.522819	1.7949	0.0848444	0.113038
MT	7148	7148_T_C	T	C	0.00101494	394311	0.30041	0.201905	2.21378	0.863967
MT	7149	7149_A_G	A	G	2.21397e-05	394312	-0.545	1.25723	0.187915	0.177402
MT	7150	7150_T_C	T	C	0.000202127	394312	-0.554485	0.508913	1.18711	0.559229
MT	7151	7151_C_T	C	T	0.000933798	394311	-0.0175263	0.20734	0.00714517	0.0302879
MT	7153	7153_T_C	T	C	0.000134733	394312	-0.56233	0.581251	0.935954	0.477138
MT	7154	7154_A_G	A	G	3.92178e-05	394311	1.23123	0.429676	5.10141	1.62148
MT	7157	7157_C_T	C	T	2.16986e-05	394312	1.60661	0.505467	6.16404	1.88481
MT	7158	7158_A_G	A	G	0.00040063	394309	-0.540774	0.347543	2.42111	0.921868
MT	7159	7159_T_C	T	C	0.00034433	394311	0.279468	0.353252	0.625887	0.367676
MT	7160	7160_C_T	C	T	1.91195e-05	394312	-0.565473	2.03003	0.0775919	0.107578
MT	7161	7161_G_A	G	A	3.39058e-06	394312	7.26972	8.65117	0.706131	0.397147
MT	7163	7163_C_T	C	T	7.70812e-05	394311	-0.514381	0.749441	0.471081	0.307602
MT	7166	7166_A_G	A	G	1.10572e-05	394312	-0.701501	2.57252	0.0743597	0.10508
MT	7169	7169_T_C	T	C	2.80539e-05	394312	-0.540687	1.10236	0.240572	0.204959
MT	7170	7170_C_A	C	A	5.23781e-05	394306	-0.518918	0.82009	0.400382	0.278278
MT	7170	7170_C_T	C	T	9.11005e-06	394291	-0.585584	3.9096	0.0224344	0.055055
MT	7175	7175_T_C	T	C	0.000435318	394312	-0.0902121	0.351894	0.0657213	0.0981759
MT	7184	7184_A_G	A	G	0.00532419	394310	0.00520757	0.0923782	0.00317784	0.0199761
MT	7187	7187_A_G	A	G	6.91965e-05	394312	0.910912	0.844886	1.1624	0.551344
MT	7191	7191_T_C	T	C	7.19428e-05	394312	-0.481385	0.737539	0.426004	0.289074
MT	7193	7193_T_C	T	C	9.05426e-05	394312	-0.521865	0.8126	0.412442	0.283385
MT	7196	7196_C_A	C	A	0.00025108	394296	-0.186217	0.416472	0.199925	0.183904
MT	7196	7196_C_T	C	T	3.10568e-05	394213	-0.547779	1.56353	0.122744	0.139017
MT	7199	7199_C_T	C	T	3.53987e-05	394309	-0.539392	0.946565	0.324719	0.245051
MT	7200	7200_C_T	C	T	1.23278e-05	394312	-0.628186	1.97379	0.101292	0.124774
MT	7202	7202_A_G	A	G	0.00209719	394308	0.174192	0.14599	1.42368	0.63302
MT	7205	7205_C_T	C	T	7.49641e-05	394309	-0.516531	0.829364	0.387884	0.272936
MT	7208	7208_A_G	A	G	3.54465e-05	394312	-0.54927	1.30555	0.177006	0.171366
MT	7211	7211_G_A	G	A	0.000565803	394312	0.288041	0.285227	1.01982	0.505066
MT	7217	7217_A_G	A	G	3.98289e-05	394312	1.95933	1.11896	3.06609	1.09723
MT	7220	7220_T_C	T	C	0.000165296	394312	-0.094649	0.47034	0.0404956	0.0754547
MT	7223	7223_C_T	C	T	7.25829e-06	394312	-0.705022	2.52054	0.0782378	0.108073
MT	7226	7226_G_A	G	A	0.00250877	394310	-0.119531	0.135795	0.774807	0.421666
MT	7229	7229_C_T	C	T	3.43433e-05	394312	-0.535599	1.28383	0.174047	0.169706
MT	7235	7235_C_A	C	A	0.000174993	394301	-0.0487957	0.487112	0.0100347	0.0361146
MT	7235	7235_C_T	C	T	2.42744e-05	394243	-0.530871	1.46108	0.132017	0.144875
MT	7236	7236_G_A	G	A	5.52838e-06	394311	-3.61456	8.21338	0.193672	0.180537
MT	7238	7238_T_C	T	C	5.67292e-05	394312	-0.530229	1.0031	0.279406	0.223959
MT	7241	7241_A_G	A	G	0.000393844	394311	-0.293634	0.324758	0.81751	0.436627
MT	7244	7244_C_T	C	T	9.27185e-05	394312	0.47814	0.71319	0.449468	0.298788
MT	7245	7245_A_G	A	G	0.000701335	394311	-0.00906424	0.248807	0.00132721	0.0128081
MT	7247	7247_C_T	C	T	2.39556e-05	394312	-0.699884	1.33593	0.274462	0.221593
MT	7248	7248_A_G	A	G	5.32573e-05	394312	1.48669	1.00225	2.20036	0.860188
MT	7250	7250_A_G	A	G	7.83389e-06	394311	-0.512033	3.25415	0.0247583	0.0580064
MT	7253	7253_A_G	A	G	3.69276e-05	394312	-0.536268	1.11663	0.230647	0.19994
MT	7256	7256_C_T	C	T	0.00137252	394312	0.466706	0.298292	2.44795	0.929303
MT	7257	7257_A_G	A	G	5.91488e-05	394310	-0.536099	0.88943	0.363301	0.262268
MT	7258	7258_T_C	T	C	0.00101691	394310	-0.234667	0.222843	1.10893	0.534151
MT	7259	7259_C_A	C	A	7.60825e-06	394309	-0.503615	3.48993	0.020824	0.0529294
MT	7262	7262_A_G	A	G	0.000124564	394311	-0.540562	0.641729	0.709559	0.398385
MT	7265	7265_A_G	A	G	0.000401165	394312	0.218372	0.351799	0.385305	0.271827
MT	7266	7266_T_A	T	A	1.55791e-05	394310	-0.559165	1.83877	0.0924749	0.118584
MT	7268	7268_T_C	T	C	9.81182e-05	394310	-0.515787	0.741222	0.484221	0.312902
MT	7268	7268_T_G	T	G	5.07269e-06	394268	-0.502844	5.04907	0.00991844	0.0358966
MT	7269	7269_G_A	G	A	0.00250164	394312	0.022075	0.133046	0.0275293	0.0613701
MT	7270	7270_T_C	T	C	0.00115869	394310	-0.0491233	0.203143	0.0584752	0.0920931
MT	7271	7271_A_G	A	G	0.000128784	394312	0.0152595	0.520373	0.000859911	0.0102806
MT	7272	7272_G_A	G	A	1.85407e-06	394311	13.8203	5.32592	4.97473	1.58973
MT	7274	7274_C_T	C	T	0.000332224	394312	0.222896	0.45579	0.239152	0.204246
MT	7277	7277_A_G	A	G	3.75592e-05	394311	-0.54001	1.46924	0.135089	0.146781
MT	7278	7278_T_C	T	C	0.00184352	394310	0.0376629	0.157778	0.0569819	0.0908018
MT	7279	7279_T_C	T	C	3.1148e-05	394312	-0.592708	0.842923	0.494431	0.316991
MT	7280	7280_C_T	C	T	8.96784e-05	394309	0.493098	0.715486	0.474967	0.309174
MT	7281	7281_A_G	A	G	1.84423e-05	394312	1.58862	0.506989	6.20646	1.89522
MT	7282	7282_T_C	T	C	1.68015e-05	394311	2.59403	1.25454	4.27547	1.41267
MT	7283	7283_T_C	T	C	0.000195069	394312	0.381701	0.475599	0.644115	0.374456
MT	7287	7287_C_T	C	T	8.25747e-06	394311	-0.564856	2.05272	0.0757212	0.106137
MT	7289	7289_A_G	A	G	0.000279527	394312	-0.518962	0.41622	1.55462	0.672735
MT	7291	7291_C_T	C	T	8.89402e-06	394312	-0.539026	1.47236	0.134026	0.146123
MT	7293	7293_G_A	G	A	8.49343e-06	394312	7.0931	2.05614	8.19603	2.37693
MT	7295	7295_A_G	A	G	0.000226908	394310	-0.093776	0.458812	0.0417747	0.0767301
MT	7296	7296_G_A	G	A	2.97836e-05	394310	1.89442	1.09837	2.9748	1.07278
MT	7297	7297_T_C	T	C	7.11621e-06	394311	-1.04937	4.04019	0.0674612	0.0995947
MT	7298	7298_A_G	A	G	0.000193928	394302	-0.546972	0.581235	0.885579	0.460074
MT	7298	7298_A_T	A	T	2.53664e-05	394222	2.56545	1.24106	4.2731	1.41206
MT	7299	7299_A_G	A	G	0.000838019	394311	0.492287	0.147681	8.53105	2.457
MT	7300	7300_T_C	T	C	2.57969e-05	394312	0.163644	1.05505	0.0240577	0.0571301
MT	7301	7301_A_G	A	G	1.09102e-05	394310	-0.552205	2.26961	0.0591968	0.0927123
MT	7302	7302_T_C	T	C	0.000823074	394312	0.157499	0.239359	0.432966	0.291973
MT	7304	7304_A_G	A	G	1.10293e-05	394312	-0.60855	3.08894	0.0388127	0.0737501
MT	7306	7306_T_C	T	C	6.60392e-06	394312	-0.595815	1.6112	0.136749	0.147804
MT	7308	7308_A_G	A	G	6.24883e-06	394312	-0.67217	4.84385	0.0192565	0.0507888
MT	7309	7309_T_C	T	C	0.00010534	394312	-0.478117	0.590585	0.655394	0.378625
MT	7310	7310_T_C	T	C	0.000153002	394309	0.723013	0.560105	1.6663	0.706075
MT	7312	7312_T_C	T	C	4.05261e-06	394312	-3.44509	9.27232	0.138046	0.1486
MT	7313	7313_C_T	C	T	0.000122228	394312	-0.510401	0.714333	0.510532	0.32339
MT	7316	7316_G_A	G	A	9.5866e-05	394311	0.0524344	0.692277	0.00573684	0.0270457
MT	7317	7317_A_G	A	G	6.58471e-05	394308	-0.00814081	0.688424	0.000139837	0.00411702
MT	7319	7319_T_C	T	C	3.94939e-05	394312	-0.549011	1.15802	0.224767	0.196931
MT	7322	7322_A_G	A	G	4.67041e-05	394312	1.75318	1.06859	2.69171	0.996232
MT	7325	7325_A_G	A	G	0.00020397	394312	0.01889	0.471694	0.00160378	0.0140997
MT	7326	7326_G_A	G	A	2.90887e-06	394312	-4.43217	11.2661	0.154769	0.158629
MT	7329	7329_T_C	T	C	1.87338e-05	394312	-0.812655	2.01788	0.162189	0.162949
MT	7331	7331_C_A	C	A	2.985e-06	394306	-1.54045	4.67978	0.108353	0.12958
MT	7331	7331_C_T	C	T	1.10497e-05	394308	-0.547604	2.13148	0.0660041	0.0984075
MT	7332	7332_G_A	G	A	1.50566e-05	394312	1.72551	0.594856	5.75371	1.78373
MT	7334	7334_T_C	T	C	0.000857448	394312	-0.0144407	0.225368	0.00410574	0.0227751
MT	7337	7337_G_A	G	A	0.00941137	394304	0.00739283	0.0676869	0.0119292	0.0395163
MT	7337	7337_G_T	G	T	7.23841e-06	390555	-0.584439	2.09963	0.0774809	0.107493
MT	7340	7340_G_A	G	A	0.000921171	394311	0.00897492	0.230096	0.0015214	0.0137272
MT	7342	7342_G_A	G	A	3.07372e-06	394312	-3.74307	7.64764	0.239553	0.204447
MT	7346	7346_A_G	A	G	4.38664e-05	394311	-0.543301	1.12994	0.23119	0.200216
MT	7347	7347_G_A	G	A	7.59317e-06	394312	-1.50186	4.23892	0.125529	0.140794
MT	7348	7348_T_C	T	C	8.04641e-05	394312	-0.0264317	0.815093	0.00105156	0.0113827
MT	7351	7351_T_C	T	C	3.77365e-05	394312	1.65934	1.01972	2.64797	0.984294
MT	7352	7352_A_G	A	G	2.31492e-05	394311	-0.508681	2.11251	0.057982	0.0916681
MT	7353	7353_A_G	A	G	6.82683e-05	394312	1.26357	0.949803	1.76983	0.736594
MT	7354	7354_T_C	T	C	6.79791e-05	394312	-0.00354555	0.82538	1.84527e-05	0.00149107
MT	7356	7356_G_A	G	A	0.000142199	394307	1.06425	0.596647	3.18165	1.12802
MT	7357	7357_T_C	T	C	5.43232e-06	394312	1.69093	4.59061	0.135678	0.147145
MT	7358	7358_A_G	A	G	6.53032e-06	394312	-1.18101	3.54682	0.110874	0.131267
MT	7359	7359_G_A	G	A	7.47391e-06	394312	-1.37613	3.68902	0.139155	0.149279
MT	7360	7360_A_G	A	G	2.49675e-05	394312	-0.532252	1.26412	0.17728	0.17152
MT	7361	7361_A_G	A	G	7.2887e-06	394312	-0.808692	3.38666	0.0570194	0.0908343
MT	7362	7362_G_A	G	A	8.45803e-05	394312	0.604556	0.654496	0.853216	0.448984
MT	7364	7364_A_G	A	G	0.000748876	394312	0.415772	0.238813	3.03107	1.08786
MT	7366	7366_C_T	C	T	7.3546e-05	394311	-0.510818	0.829607	0.37913	0.269162
MT	7367	7367_C_T	C	T	2.77547e-05	394311	-0.613917	1.22789	0.249978	0.209651
MT	7368	7368_T_C	T	C	3.29949e-06	394311	19.6775	11.8138	2.77432	1.01869
MT	7370	7370_C_T	C	T	2.18254e-05	394311	-0.547845	1.48401	0.136282	0.147517
MT	7371	7371_A_G	A	G	6.77002e-05	394312	-0.522272	0.818694	0.406958	0.281069
MT	7372	7372_T_C	T	C	0.000157639	394311	-0.560443	0.603615	0.862069	0.452028
MT	7373	7373_A_G	A	G	6.88845e-05	394312	-0.531382	0.762087	0.486189	0.313692
MT	7374	7374_A_G	A	G	6.23389e-05	394312	1.62159	0.816523	3.94409	1.32757
MT	7375	7375_A_G	A	G	6.69066e-05	394311	-0.580139	0.95259	0.370896	0.265587
MT	7376	7376_C_T	C	T	0.000167814	394312	-0.51436	0.537764	0.914854	0.470018
MT	7379	7379_G_A	G	A	0.000151301	394312	-0.545694	0.488562	1.24755	0.578363
MT	7382	7382_G_A	G	A	0.000420588	394312	0.196621	0.33871	0.33698	0.25059
MT	7385	7385_A_G	A	G	0.00247099	394312	-0.127202	0.135325	0.883556	0.459383
MT	7386	7386_C_T	C	T	1.40599e-05	394312	-0.584439	2.38135	0.0602325	0.0935956
MT	7388	7388_A_G	A	G	0.000129621	394312	0.378304	0.670011	0.318799	0.242353
MT	7389	7389_T_C	T	C	0.00103687	394312	0.0799419	0.257493	0.0963869	0.121358
MT	7391	7391_T_C	T	C	0.000327674	394310	-0.535738	0.366055	2.14196	0.843696
MT	7394	7394_A_G	A	G	0.00013022	394310	-0.505116	0.556113	0.825002	0.439231
MT	7396	7396_G_A	G	A	1.74727e-06	394309	-4.38377	21.5726	0.0412943	0.0762531
MT	7397	7397_C_T	C	T	7.18466e-05	394312	1.10374	0.900617	1.50195	0.656846
MT	7403	7403_A_G	A	G	0.000383104	394311	-0.297037	0.350666	0.717517	0.401254
MT	7406	7406_C_T	C	T	1.18206e-05	394312	-0.587114	1.99753	0.0863886	0.114176
MT	7407	7407_T_C	T	C	9.24199e-05	394309	0.204616	0.611884	0.111825	0.131899
MT	7408	7408_A_G	A	G	6.42391e-06	394311	-0.805705	7.43496	0.0117434	0.0391942
MT	7409	7409_C_T	C	T	3.48201e-05	394312	-0.534142	1.02916	0.269367	0.219138
MT	7412	7412_C_T	C	T	0.000268361	394312	-0.521823	0.402824	1.67809	0.709569
MT	7415	7415_A_C	A	C	6.59376e-05	394312	0.552317	0.733641	0.566774	0.3453
MT	7418	7418_C_T	C	T	0.000313618	394311	0.367824	0.384907	0.913203	0.46946
MT	7419	7419_G_A	G	A	0.000451434	394310	0.0489769	0.327547	0.0223581	0.0549558
MT	7424	7424_A_G	A	G	0.00142042	394311	0.00800881	0.178952	0.00200291	0.0157863
MT	7427	7427_C_T	C	T	0.000228393	394311	-0.175498	0.416102	0.177888	0.171859
MT	7429	7429_T_C	T	C	4.52178e-06	394311	-0.99303	4.96141	0.0400603	0.0750168
MT	7430	7430_A_G	A	G	2.45185e-05	394312	-0.860803	2.17295	0.156931	0.159895
MT	7433	7433_C_T	C	T	3.99681e-06	394312	-0.798822	3.6747	0.0472559	0.0820174
MT	7436	7436_A_G	A	G	1.58201e-05	394312	1.92364	0.532781	7.79965	2.28186
MT	7439	7439_A_G	A	G	4.87787e-05	394312	-0.558625	0.944758	0.349622	0.256234
MT	7440	7440_T_C	T	C	2.67203e-05	394307	0.0513327	1.60731	0.00101998	0.0112082
MT	7440	7440_T_G	T	G	2.21154e-06	394286	-1.13188	5.69882	0.0394483	0.0743976
MT	7443	7443_A_G	A	G	4.49894e-06	394312	-0.986743	3.48651	0.0800989	0.109488
MT	7444	7444_G_A	G	A	0.00137558	394288	-0.127347	0.177392	0.515358	0.325296
MT	7444	7444_G_C	G	C	5.66109e-05	393740	-0.523845	0.809034	0.419249	0.286248
MT	7445	7445_A_C	A	C	2.28258e-05	394291	-0.524834	1.2446	0.177821	0.171822
MT	7445	7445_A_G	A	G	1.386e-05	394301	-0.76825	2.41362	0.101314	0.124789
MT	7453	7453_G_A	G	A	2.82522e-06	394310	22.7856	12.5276	3.30819	1.16156
MT	7455	7455_A_G	A	G	1.1004e-05	394312	-0.571037	2.22335	0.065965	0.0983755
MT	7456	7456_A_G	A	G	3.45487e-05	394312	-0.525597	1.00682	0.272522	0.22066
MT	7460	7460_A_G	A	G	2.40318e-05	394312	-0.61821	1.68649	0.13437	0.146336
MT	7462	7462_C_T	C	T	3.7232e-05	394312	-0.51726	1.17615	0.193415	0.180397
MT	7465	7465_AC_A	AC	A	0.000889891	393947	-0.163533	0.21118	0.599663	0.357826
MT	7465	7465_A_AC	A	AC	0.000175342	393902	0.618132	0.810709	0.581344	0.350874
MT	7468	7468_C_T	C	T	0.000989587	394312	0.235036	0.216156	1.18232	0.5577
MT	7469	7469_C_T	C	T	9.86532e-06	394312	-0.615334	1.51961	0.163966	0.163973
MT	7471	7471_CA_C	CA	C	4.69906e-05	394035	1.20059	0.995638	1.45409	0.642306
MT	7471	7471_C_A	C	A	1.52279e-05	394013	-0.509198	1.67821	0.0920624	0.118289
MT	7471	7471_C_T	C	T	0.000675283	394276	0.174233	0.240863	0.523262	0.328408
MT	7472	7472_A_C	A	C	0.000447177	394305	0.334063	0.325924	1.05057	0.515166
MT	7473	7473_A_G	A	G	0.00013846	394310	0.086721	0.531897	0.0265823	0.0602381
MT	7474	7474_A_G	A	G	0.000137789	394312	0.0965807	0.557333	0.0300296	0.0642797
MT	7476	7476_C_T	C	T	0.0185839	394312	0.0787852	0.0930259	0.717268	0.401164
MT	7490	7490_A_G	A	G	1.266e-05	394310	0.615716	2.4792	0.0616792	0.0948189
MT	7492	7492_C_T	C	T	2.33166e-05	394312	-0.528304	1.21861	0.187948	0.17742
MT	7493	7493_C_T	C	T	0.00060445	394312	0.328542	0.266054	1.5249	0.663782
MT	7496	7496_T_C	T	C	5.88871e-06	394312	-1.01609	4.33085	0.0550446	0.0891053
MT	7497	7497_G_A	G	A	4.68167e-06	394312	-2.69817	6.33924	0.181161	0.173681
MT	7498	7498_G_A	G	A	0.000156957	394312	-0.542925	0.553092	0.963575	0.486399
MT	7501	7501_T_C	T	C	6.42351e-05	394302	1.59826	0.923301	2.99646	1.07859
MT	7501	7501_T_G	T	G	1.33212e-05	394257	-0.530735	1.58634	0.111934	0.131972
MT	7502	7502_C_T	C	T	3.31032e-05	394311	1.75759	1.47906	1.4121	0.629473
MT	7508	7508_C_CT	C	CT	1.68496e-05	394312	-0.773843	1.88412	0.16869	0.166675
MT	7510	7510_T_C	T	C	8.28531e-06	394312	-0.754879	2.59422	0.0846725	0.11291
MT	7511	7511_T_C	T	C	8.03664e-06	394312	-1.34614	4.63033	0.0845191	0.112797
MT	7512	7512_T_C	T	C	5.90156e-06	394312	-1.44965	5.1444	0.0794065	0.108963
MT	7514	7514_CA_C	CA	C	0.000120624	394301	0.131281	0.577766	0.0516297	0.0860531
MT	7514	7514_C_CA	C	CA	1.57208e-05	394255	-0.518877	1.59857	0.105357	0.127556
MT	7514	7514_C_T	C	T	6.7089e-06	394251	-0.535429	2.44116	0.0481074	0.082815
MT	7515	7515_A_G	A	G	1.03447e-05	394310	-0.550678	2.98307	0.0340776	0.0687751
MT	7516	7516_A_G	A	G	0.000205421	394312	-0.518628	0.458709	1.27831	0.588023
MT	7517	7517_A_G	A	G	0.000859725	394312	0.167641	0.221721	0.571671	0.347178
MT	7518	7518_A_G	A	G	2.28246e-05	394312	-0.524997	1.17958	0.198089	0.182919
MT	7521	7521_G_A	G	A	0.00498383	394312	0.0392242	0.107125	0.134069	0.14615
MT	7533	7533_C_T	C	T	0.000124632	394312	-0.526803	0.534928	0.969852	0.488495
MT	7534	7534_C_T	C	T	7.85926e-06	394312	-0.5744	1.36155	0.177976	0.171908
MT	7540	7540_A_G	A	G	6.72558e-06	394312	-0.674458	4.75335	0.0201331	0.0519952
MT	7542	7542_A_G	A	G	1.21402e-05	394312	-0.548304	2.67969	0.041867	0.0768216
MT	7543	7543_A_G	A	G	0.000179133	394311	-0.548169	0.518146	1.11924	0.53748
MT	7546	7546_T_C	T	C	1.96165e-05	394311	-0.898401	1.91413	0.220292	0.194623
MT	7547	7547_T_C	T	C	0.000954833	394312	-0.141557	0.216518	0.427437	0.289672
MT	7551	7551_A_G	A	G	0.000130321	394312	-0.523719	0.553667	0.894746	0.463196
MT	7552	7552_A_G	A	G	8.50343e-06	394311	-0.604288	1.52329	0.157371	0.160152
MT	7553	7553_A_G	A	G	1.76003e-06	394312	-2.92078	12.5056	0.0545488	0.0886671
MT	7559	7559_A_G	A	G	0.00541648	394311	0.0703486	0.0964266	0.532252	0.33193
MT	7561	7561_T_C	T	C	5.04372e-05	394312	-0.553541	1.0521	0.276812	0.22272
MT	7562	7562_A_G	A	G	6.94631e-06	394312	-0.571875	2.40755	0.0564222	0.0903141
MT	7567	7567_C_T	C	T	0.000402066	394311	0.384711	0.336253	1.309	0.597607
MT	7568	7568_T_C	T	C	6.21691e-05	394311	-0.529725	0.826946	0.410342	0.282499
MT	7569	7569_A_G	A	G	0.0010886	394311	-0.190397	0.203738	0.873328	0.455888
MT	7570	7570_A_G	A	G	0.000932391	394310	-0.230465	0.220984	1.08765	0.527255
MT	7571	7571_A_G	A	G	7.10342e-06	394312	-2.45639	5.64967	0.189037	0.178016
MT	7572	7572_T_C	T	C	0.000115916	394312	-0.57964	0.697166	0.691266	0.391758
MT	7576	7576_A_G	A	G	1.7159e-05	394312	-0.599031	1.57558	0.14455	0.152552
MT	7581	7581_T_C	T	C	0.00117875	394312	0.301044	0.193325	2.42485	0.922905
MT	7585	7585_A_AT	A	AT	0.000152028	394302	0.627703	0.535116	1.37598	0.618367
MT	7585	7585_A_G	A	G	1.50158e-05	394251	-0.617723	1.1162	0.306268	0.236587
MT	7589	7589_G_A	G	A	6.05847e-06	394310	-1.52561	4.63727	0.108234	0.1295
MT	7594	7594_T_C	T	C	1.07757e-05	394312	0.0518939	1.61288	0.00103521	0.0112927
MT	7595	7595_G_A	G	A	9.00555e-06	394312	-0.679246	3.91743	0.0300644	0.0643194
MT	7598	7598_G_A	G	A	0.00096112	394312	-0.198044	0.218815	0.819161	0.437201
MT	7600	7600_G_A	G	A	0.000230252	394311	0.860168	0.469172	3.36125	1.17557
MT	7604	7604_G_A	G	A	0.000174816	394312	-0.0140026	0.508818	0.000757342	0.00964111
MT	7605	7605_T_C	T	C	4.78043e-06	394312	3.27557	8.11339	0.162993	0.163413
MT	7606	7606_A_G	A	G	0.000225093	394312	0.427424	0.487501	0.768717	0.419515
MT	7607	7607_G_A	G	A	0.000147008	394312	0.492574	0.50414	0.954641	0.483411
MT	7608	7608_G_A	G	A	3.52505e-06	394308	-4.00295	9.69764	0.170384	0.167637
MT	7609	7609_T_C	T	C	0.000869435	394308	0.254397	0.235004	1.17185	0.554362
MT	7612	7612_A_G	A	G	7.83906e-06	394312	-0.646125	3.96233	0.0265908	0.0602483
MT	7618	7618_C_T	C	T	0.000144698	394312	-0.0534517	0.485673	0.0121125	0.0398318
MT	7621	7621_T_C	T	C	0.000580195	394309	-0.235324	0.266388	0.780376	0.423629
MT	7624	7624_T_A	T	A	6.34257e-05	394162	-0.517405	1.11168	0.216619	0.192717
MT	7624	7624_T_C	T	C	0.000358353	394287	-0.273686	0.353891	0.59809	0.357231
MT	7628	7628_C_T	C	T	1.08087e-05	394312	-0.526703	2.03345	0.0670909	0.099294
MT	7630	7630_T_C	T	C	0.000198503	394311	0.512366	0.508046	1.01708	0.50416
MT	7631	7631_A_G	A	G	6.7053e-06	394312	-1.12077	4.65435	0.0579843	0.0916702
MT	7632	7632_T_C	T	C	4.46779e-05	394311	1.35666	0.978553	1.92209	0.780869
MT	7633	7633_C_T	C	T	2.62991e-05	394311	-0.550928	1.62541	0.114885	0.13392
MT	7637	7637_G_A	G	A	9.77887e-05	394309	0.523863	0.744215	0.495495	0.317416
MT	7637	7637_G_C	G	C	6.72684e-06	394243	-0.599257	3.21174	0.0348133	0.0695669
MT	7642	7642_G_A	G	A	0.000130042	394311	-0.532173	0.709487	0.562622	0.343705
MT	7645	7645_T_C	T	C	0.0020015	394312	0.0157806	0.143836	0.0120369	0.0397018
MT	7646	7646_A_G	A	G	6.3668e-05	394312	0.636067	0.783047	0.659827	0.380259
MT	7647	7647_T_C	T	C	0.000159859	394310	0.023086	0.530153	0.00189625	0.0153528
MT	7648	7648_C_T	C	T	3.1787e-05	394312	-0.529412	1.31183	0.162866	0.16334
MT	7649	7649_A_G	A	G	0.000133844	394309	-0.478926	0.56853	0.709628	0.39841
MT	7657	7657_T_C	T	C	0.000224322	394312	-0.138331	0.439027	0.0992785	0.12338
MT	7660	7660_T_C	T	C	0.00031566	394311	0.16741	0.340698	0.241447	0.205398
MT	7661	7661_C_T	C	T	3.19038e-05	394311	-0.536752	1.08836	0.243222	0.206288
MT	7663	7663_C_T	C	T	2.05015e-05	394312	-0.550183	1.68546	0.106556	0.128369
MT	7664	7664_G_A	G	A	0.000134516	394310	0.618632	0.517972	1.42643	0.633863
MT	7665	7665_C_T	C	T	0.000170193	394312	-0.515078	0.544735	0.89408	0.46297
MT	7669	7669_C_T	C	T	0.000117351	394312	-0.514241	0.656109	0.6143	0.363338
MT	7670	7670_A_G	A	G	2.32659e-05	394311	-0.539917	1.31849	0.167687	0.166104
MT	7673	7673_A_G	A	G	0.000535258	394311	0.000982331	0.278086	1.24783e-05	0.00122579
MT	7674	7674_T_C	T	C	0.000123369	394312	-0.531819	0.582668	0.83308	0.442032
MT	7675	7675_C_T	C	T	7.69951e-06	394308	-0.587657	2.36425	0.0617818	0.0949052
MT	7676	7676_A_G	A	G	1.05628e-05	394311	-0.536167	2.29387	0.0546338	0.0887423
MT	7677	7677_T_C	T	C	0.000181673	394312	-0.0160317	0.505648	0.00100522	0.0111258
MT	7678	7678_T_A	T	A	0.000224087	394258	0.771019	0.463487	2.76729	1.01679
MT	7678	7678_T_C	T	C	8.89267e-05	394223	-0.60566	0.769326	0.619779	0.365392
MT	7679	7679_T_C	T	C	9.50111e-05	394312	1.19884	0.65964	3.30299	1.16018
MT	7680	7680_T_C	T	C	1.89114e-05	394312	-0.562746	1.71431	0.107757	0.129179
MT	7681	7681_C_A	C	A	0.000147102	394284	0.174205	0.588664	0.0875761	0.115045
MT	7681	7681_C_T	C	T	6.91179e-05	394254	-0.512838	0.823531	0.387793	0.272897
MT	7684	7684_T_C	T	C	0.000138844	394312	-0.534924	0.525529	1.03608	0.510413
MT	7685	7685_A_G	A	G	3.97857e-05	394311	-0.656622	1.20426	0.297297	0.232413
MT	7686	7686_T_C	T	C	2.69303e-05	394312	-0.620544	1.42448	0.189771	0.178416
MT	7689	7689_G_A	G	A	4.15137e-06	394311	3.30894	1.46558	9.18695	2.61306
MT	7690	7690_C_T	C	T	0.000159108	394312	0.0440781	0.532929	0.00684081	0.0296146
MT	7691	7691_T_C	T	C	0.000224208	394312	0.419851	0.474164	0.78403	0.424914
MT	7692	7692_T_C	T	C	5.9742e-05	394312	-0.542395	0.970207	0.312538	0.239482
MT	7693	7693_C_T	C	T	1.64743e-05	394312	-0.542623	1.13183	0.229843	0.19953
MT	7694	7694_C_T	C	T	5.09193e-05	394310	-0.515774	1.04677	0.242783	0.206068
MT	7695	7695_T_C	T	C	4.71456e-06	394312	-1.1323	4.67446	0.0586764	0.0922661
MT	7696	7696_A_G	A	G	2.85562e-06	394312	-0.80458	5.57409	0.0208348	0.052944
MT	7697	7697_G_A	G	A	4.11707e-05	394308	-0.647304	1.12081	0.333545	0.249045
MT	7698	7698_T_C	T	C	0.000107425	394312	0.089363	0.567533	0.0247932	0.0580498
MT	7699	7699_C_T	C	T	3.73767e-05	394310	-0.5347	1.19742	0.199402	0.183623
MT	7702	7702_G_A	G	A	0.000404193	394312	-0.0105873	0.299346	0.0012509	0.0124293
MT	7703	7703_T_C	T	C	7.08314e-06	394312	-0.883925	3.33479	0.0702578	0.101845
MT	7704	7704_A_G	A	G	3.67988e-06	394312	15.0936	8.04688	3.51827	1.21684
MT	7705	7705_T_C	T	C	0.00870108	394312	0.109879	0.0959415	1.31164	0.598429
MT	7706	7706_G_A	G	A	0.000204618	394311	0.120781	0.480642	0.063147	0.096048
MT	7707	7707_C_T	C	T	6.95566e-05	394312	-0.518481	0.765949	0.458211	0.302369
MT	7708	7708_C_T	C	T	3.95702e-05	394312	1.46338	0.32497	12.6909	3.43481
MT	7710	7710_T_C	T	C	2.31038e-06	394312	-1.66298	7.9746	0.0434864	0.0784113
MT	7711	7711_T_C	T	C	0.00112792	394312	-0.12379	0.199543	0.384853	0.271632
MT	7713	7713_T_C	T	C	3.7558e-06	394312	-3.63535	9.08817	0.160007	0.161686
MT	7715	7715_C_T	C	T	6.38606e-05	394312	-0.512542	0.902531	0.322503	0.244044
MT	7717	7717_A_G	A	G	8.52522e-05	394312	-0.540778	0.681568	0.629534	0.369037
MT	7718	7718_A_G	A	G	8.46663e-05	394312	-0.585463	0.747719	0.613088	0.362883
MT	7719	7719_C_T	C	T	2.7676e-05	394312	-0.559537	1.14824	0.237463	0.203395
MT	7720	7720_A_G	A	G	0.000598663	394312	0.41788	0.281001	2.2115	0.863325
MT	7721	7721_C_T	C	T	0.000135073	394312	0.121749	0.570131	0.0456016	0.0804503
MT	7722	7722_T_C	T	C	5.48557e-06	394312	3.56873	1.14456	8.20886	2.38001
MT	7724	7724_A_G	A	G	8.49497e-06	394233	-0.536318	3.03973	0.0311297	0.0655262
MT	7724	7724_A_T	A	T	0.000200352	394307	0.271642	0.444409	0.373619	0.266772
MT	7729	7729_A_G	A	G	0.00146947	394312	-0.0158433	0.178399	0.00788691	0.0318748
MT	7730	7730_A_G	A	G	5.14187e-05	394312	1.00408	0.87565	1.31484	0.599426
MT	7732	7732_A_G	A	G	4.08382e-05	394312	-0.550791	1.09279	0.25404	0.211658
MT	7735	7735_A_G	A	G	5.37644e-06	394312	-0.538051	4.59369	0.013719	0.0425084
MT	7738	7738_T_C	T	C	0.000132012	394312	0.0710067	0.549312	0.0167094	0.0471359
MT	7740	7740_A_G	A	G	0.000161068	394312	0.0927529	0.552656	0.0281673	0.0621231
MT	7741	7741_T_C	T	C	0.000629329	394312	0.048686	0.266525	0.033368	0.0680046
MT	7742	7742_A_G	A	G	2.36488e-05	394312	1.559	0.476806	6.18181	1.88917
MT	7744	7744_T_C	T	C	1.7717e-05	394311	-0.646745	2.08417	0.0962943	0.121293
MT	7746	7746_A_G	A	G	0.000338406	394311	0.229687	0.355338	0.417821	0.285648
MT	7747	7747_C_T	C	T	4.28086e-05	394312	-0.602769	0.873531	0.476152	0.309653
MT	7749	7749_T_C	T	C	1.77146e-05	394311	-0.703689	1.83939	0.146358	0.153638
MT	7750	7750_C_T	C	T	3.03186e-05	394312	-0.524368	1.29355	0.164325	0.164179
MT	7751	7751_T_C	T	C	7.37927e-05	394307	1.45086	0.706694	4.21493	1.39718
MT	7751	7751_T_G	T	G	1.26816e-05	394273	-0.505175	2.54913	0.0392734	0.0742199
MT	7754	7754_G_A	G	A	0.00065018	394300	-0.275494	0.256865	1.15031	0.547471
MT	7754	7754_G_C	G	C	2.39689e-05	394011	-0.519862	1.5935	0.106433	0.128285
MT	7755	7755_A_G	A	G	2.17925e-05	394310	-0.783176	1.81171	0.18687	0.176829
MT	7756	7756_C_T	C	T	1.54674e-05	394312	-0.551208	2.49141	0.0489486	0.0835971
MT	7757	7757_G_A	G	A	0.000101455	394312	0.692586	0.717119	0.932751	0.47606
MT	7758	7758_C_T	C	T	4.79595e-05	394312	-0.526679	0.981815	0.287762	0.227929
MT	7759	7759_T_C	T	C	0.000276644	394312	0.506664	0.367225	1.9036	0.775529
MT	7761	7761_A_G	A	G	8.66504e-05	394308	0.69154	0.780943	0.784145	0.424955
MT	7762	7762_G_A	G	A	0.00185257	394310	-0.066713	0.151278	0.194478	0.180973
MT	7763	7763_G_A	G	A	1.26473e-05	394312	-0.179565	1.80289	0.00991987	0.0358993
MT	7765	7765_A_G	A	G	6.94481e-05	394309	1.13893	0.358659	6.42111	1.9478
MT	7765	7765_A_T	A	T	7.60886e-06	394277	-0.523505	1.74518	0.0899825	0.116793
MT	7766	7766_A_G	A	G	4.23371e-05	394311	0.0706313	1.0586	0.00445173	0.0237401
MT	7768	7768_A_G	A	G	0.0416171	394311	-0.0559594	0.0424496	1.7378	0.727188
MT	7771	7771_A_G	A	G	0.000450283	394312	-0.015219	0.376914	0.00163037	0.014218
MT	7772	7772_A_G	A	G	0.00135027	394310	-0.327628	0.174502	3.52502	1.21861
MT	7773	7773_C_T	C	T	2.61822e-05	394312	-0.527611	1.32301	0.159039	0.161124
MT	7774	7774_C_T	C	T	0.000229111	394311	-0.146405	0.434778	0.11339	0.132935
MT	7775	7775_G_A	G	A	0.00108974	394310	0.116111	0.204761	0.321553	0.24361
MT	7776	7776_T_C	T	C	1.44252e-05	394312	-0.739974	2.38257	0.0964588	0.121409
MT	7780	7780_A_G	A	G	2.64537e-05	394312	3.64979	1.44464	6.38292	1.93846
MT	7781	7781_A_G	A	G	4.34918e-06	394312	-2.34286	7.18546	0.106313	0.128204
MT	7783	7783_T_C	T	C	5.19742e-05	394311	-0.0381714	1.04687	0.0013295	0.0128194
MT	7784	7784_A_G	A	G	1.01594e-05	394312	-0.618601	2.0742	0.0889449	0.116042
MT	7785	7785_T_C	T	C	0.000221513	394311	0.192028	0.429887	0.199534	0.183694
MT	7786	7786_C_T	C	T	1.94772e-06	394310	-3.22845	11.5568	0.0780392	0.107921
MT	7789	7789_G_A	G	A	0.0105621	394308	0.0154162	0.165938	0.00863101	0.0333982
MT	7789	7789_G_C	G	C	5.60328e-06	390124	-0.8877	4.78889	0.0343607	0.0690807
MT	7792	7792_C_A	C	A	1.99352e-05	394077	-0.517255	1.34404	0.148109	0.154686
MT	7792	7792_C_T	C	T	0.000589253	394304	0.241041	0.275443	0.765801	0.418484
MT	7795	7795_C_T	C	T	8.57848e-05	394312	0.585165	0.745259	0.616513	0.364169
MT	7796	7796_A_G	A	G	2.30629e-05	394312	-0.514508	1.47042	0.122434	0.138819
MT	7797	7797_T_C	T	C	0.000153176	394311	-0.515446	0.575155	0.803148	0.431618
MT	7798	7798_C_T	C	T	1.57616e-05	394312	-0.586583	1.87852	0.0975046	0.122142
MT	7801	7801_C_T	C	T	2.5665e-05	394312	-0.569125	1.6638	0.117007	0.135309
MT	7802	7802_C_T	C	T	4.41377e-05	394312	-0.535853	0.923587	0.336616	0.250427
MT	7804	7804_A_G	A	G	9.65934e-05	394312	-0.52978	0.714247	0.550167	0.338898
MT	7805	7805_G_A	G	A	0.00239627	394312	0.0458687	0.133382	0.118259	0.136124
MT	7806	7806_T_C	T	C	6.98176e-06	394312	-2.15245	5.9509	0.130828	0.144133
MT	7807	7807_C_T	C	T	7.76797e-06	394310	-0.927454	4.96706	0.0348647	0.0696219
MT	7808	7808_C_T	C	T	8.89296e-05	394312	0.156743	0.588155	0.0710223	0.102453
MT	7810	7810_C_A	C	A	0.000119214	394249	-0.517808	0.544558	0.904171	0.466398
MT	7810	7810_C_T	C	T	0.000155515	394265	-0.521109	0.56171	0.860664	0.451545
MT	7811	7811_A_G	A	G	7.88464e-06	394312	-0.523366	2.23768	0.0547036	0.0888041
MT	7812	7812_T_C	T	C	1.36416e-05	394312	-0.60085	2.61886	0.0526388	0.0869635
MT	7813	7813_C_T	C	T	0.00017593	394309	-0.0796044	0.47234	0.028403	0.0623994
MT	7814	7814_G_A	G	A	3.35726e-05	394312	3.55031	1.47843	5.76674	1.78695
MT	7816	7816_C_T	C	T	0.000386509	394312	-0.523219	0.362291	2.0857	0.827736
MT	7819	7819_C_A	C	A	4.0581e-05	394273	-0.515993	1.16854	0.194985	0.181247
MT	7819	7819_C_T	C	T	9.15003e-05	394294	-0.444024	0.686814	0.417959	0.285706
MT	7822	7822_A_G	A	G	0.000251152	394311	0.341633	0.463551	0.543156	0.336179
MT	7825	7825_C_T	C	T	3.27913e-06	394312	-0.607067	7.35132	0.00681935	0.0295666
MT	7828	7828_A_G	A	G	0.000415014	394312	-0.0142726	0.35453	0.0016207	0.0141751
MT	7830	7830_G_A	G	A	0.000667724	394311	-0.0464668	0.25104	0.0342611	0.0689733
MT	7831	7831_C_T	C	T	0.00012573	394312	-0.512778	0.677486	0.572872	0.347638
MT	7837	7837_T_C	T	C	0.000678995	394312	-0.0343395	0.247266	0.0192868	0.0508309
MT	7840	7840_C_T	C	T	7.93533e-06	394312	-0.657849	3.1493	0.0436339	0.0785549
MT	7843	7843_A_G	A	G	0.00198077	394312	0.286007	0.149923	3.6393	1.24848
MT	7844	7844_A_G	A	G	0.000121721	394312	0.84886	0.591026	2.06281	0.821219
MT	7846	7846_A_G	A	G	3.37144e-05	394312	-0.51846	1.1829	0.192104	0.179686
MT	7847	7847_G_A	G	A	6.71304e-06	394312	-0.913505	3.66	0.0622958	0.0953366
MT	7849	7849_C_T	C	T	0.000555618	394312	-0.16195	0.298799	0.293768	0.230759
MT	7852	7852_G_A	G	A	0.00072502	394312	0.201865	0.24338	0.687937	0.390548
MT	7853	7853_G_A	G	A	0.00261769	394306	-0.0921586	0.126113	0.534017	0.332619
MT	7853	7853_G_C	G	C	1.08937e-05	393256	-0.593838	2.50082	0.0563858	0.0902823
MT	7854	7854_T_C	T	C	0.000261445	394309	-0.244314	0.39177	0.388896	0.273371
MT	7855	7855_C_A	C	A	3.04331e-05	394307	2.23754	1.17306	3.63829	1.24822
MT	7855	7855_C_T	C	T	5.81537e-06	394300	-0.610477	4.4387	0.0189159	0.0503135
MT	7858	7858_C_T	C	T	0.000218152	394312	0.580476	0.524968	1.22265	0.570505
MT	7859	7859_G_A	G	A	0.000998892	394311	0.154174	0.204376	0.569063	0.346178
MT	7861	7861_T_C	T	C	0.00101026	394311	-0.255762	0.211435	1.46325	0.645096
MT	7864	7864_C_T	C	T	0.00691922	394311	-0.0899153	0.0946747	0.901986	0.465657
MT	7867	7867_C_T	C	T	0.000781384	394312	0.286653	0.328097	0.763325	0.417607
MT	7870	7870_T_C	T	C	0.000138986	394277	0.194993	0.609498	0.102351	0.125503
MT	7870	7870_T_G	T	G	8.87773e-05	394245	-0.518576	0.717334	0.522614	0.328153
MT	7873	7873_C_T	C	T	0.00179641	394312	0.0501726	0.161476	0.0965421	0.121467
MT	7876	7876_C_T	C	T	1.93756e-05	394311	-0.528422	2.0674	0.0653298	0.0978545
MT	7885	7885_T_C	T	C	3.96082e-05	394312	-0.592845	1.0868	0.297567	0.232539
MT	7887	7887_G_C	G	C	8.01091e-05	394312	-0.525201	0.780309	0.45302	0.300245
MT	7888	7888_C_T	C	T	5.31737e-05	394312	-0.570855	0.933781	0.373734	0.266822
MT	7889	7889_C_A	C	A	4.05772e-05	394310	-0.517861	0.915036	0.320296	0.243037
MT	7891	7891_C_T	C	T	0.00148163	394312	0.316687	0.173036	3.34955	1.17248
MT	7894	7894_A_G	A	G	0.000642233	394312	0.314214	0.265247	1.4033	0.626772
MT	7897	7897_G_A	G	A	0.00123429	394312	-0.0670545	0.178834	0.14059	0.150154
MT	7898	7898_T_C	T	C	1.08417e-05	394312	-0.805727	2.59471	0.0964267	0.121386
MT	7900	7900_C_T	C	T	3.22891e-05	394312	-0.534133	1.06082	0.253523	0.211404
MT	7903	7903_A_G	A	G	2.10417e-05	394312	-0.56591	1.64294	0.118646	0.136375
MT	7904	7904_A_G	A	G	1.4618e-05	394310	-0.684503	1.69427	0.163225	0.163546
MT	7906	7906_C_T	C	T	0.000370265	394312	-0.523204	0.340955	2.35476	0.903434
MT	7909	7909_C_T	C	T	5.67494e-05	394312	-0.540253	0.944482	0.327195	0.246175
MT	7912	7912_G_A	G	A	0.00216793	394312	-0.230403	0.145479	2.50826	0.945959
MT	7915	7915_C_T	C	T	2.6938e-05	394312	-0.615972	1.71967	0.128302	0.142547
MT	7916	7916_A_G	A	G	8.66066e-06	394309	2.83585	2.22649	1.62227	0.692985
MT	7918	7918_C_T	C	T	6.17582e-05	394312	0.616893	0.754136	0.669145	0.383682
MT	7919	7919_G_A	G	A	4.9579e-06	394311	17.5445	8.73272	4.03627	1.35133
MT	7921	7921_C_T	C	T	1.53761e-05	394312	-0.513382	1.5723	0.106614	0.128408
MT	7922	7922_T_C	T	C	1.12248e-05	394311	-0.831043	2.70468	0.0944095	0.119962
MT	7923	7923_A_G	A	G	9.18054e-06	394312	-1.02874	3.60094	0.0816167	0.110632
MT	7924	7924_C_T	C	T	0.000183304	394312	-0.521833	0.509611	1.04854	0.514501
MT	7925	7925_G_A	G	A	0.000187129	394312	0.478207	0.503629	0.901594	0.465524
MT	7926	7926_G_A	G	A	7.24051e-06	394311	-1.92213	4.76855	0.162478	0.163116
MT	7927	7927_C_A	C	A	2.87117e-05	394264	1.30774	0.476085	4.74807	1.53267
MT	7927	7927_C_T	C	T	0.000114672	394300	-0.527529	0.673498	0.613507	0.36304
MT	7930	7930_A_G	A	G	0.000468883	393294	0.105241	0.280745	0.140522	0.150112
MT	7930	7930_A_T	A	T	0.00258301	394114	0.156461	0.129861	1.45162	0.641553
MT	7931	7931_C_T	C	T	4.07165e-05	394312	0.350169	1.02758	0.116124	0.134732
MT	7933	7933_A_G	A	G	1.85563e-05	394312	-0.572336	1.77434	0.104046	0.126664
MT	7934	7934_A_G	A	G	0.000186629	394311	0.0843815	0.491401	0.0294865	0.0636569
MT	7935	7935_T_C	T	C	6.37808e-06	394312	-2.42712	4.92895	0.242479	0.205915
MT	7936	7936_C_T	C	T	6.79671e-06	394312	-0.945353	3.43991	0.0755257	0.105986
MT	7937	7937_T_C	T	C	3.79914e-06	394312	11.3953	7.53712	2.28582	0.884187
MT	7939	7939_C_T	C	T	0.000312948	394312	-0.522333	0.387729	1.81484	0.749753
MT	7940	7940_A_G	A	G	3.07675e-05	394312	-0.514686	1.17247	0.192698	0.180009
MT	7941	7941_A_G	A	G	0.000150482	394312	0.740233	0.565386	1.71414	0.720222
MT	7942	7942_C_T	C	T	4.71959e-06	394312	-0.628898	2.64776	0.0564161	0.0903088
MT	7945	7945_C_T	C	T	<6.34017311208665e-07	394311	-9.03553	82.8792	0.0118855	0.0394406
MT	7948	7948_C_T	C	T	0.000366426	394312	-0.293921	0.341101	0.742498	0.410205
MT	7951	7951_A_G	A	G	0.000213912	394312	-0.0849957	0.466695	0.0331686	0.0677868
MT	7954	7954_T_C	T	C	9.54524e-05	394312	0.874984	0.854973	1.04736	0.514113
MT	7957	7957_C_T	C	T	2.65016e-06	394310	-1.55546	7.34234	0.0448798	0.0797591
MT	7958	7958_C_T	C	T	1.3038e-05	394307	-0.578443	2.35876	0.0601386	0.0935157
MT	7960	7960_A_C	A	C	0.00094193	393993	0.348685	0.219579	2.52165	0.949648
MT	7960	7960_A_G	A	G	0.000796692	393939	-0.087028	0.231652	0.141139	0.150488
MT	7961	7961_T_C	T	C	0.000264591	394311	-0.0913329	0.454892	0.0403123	0.0752706
MT	7962	7962_T_C	T	C	0.000213252	394312	-0.515903	0.450916	1.30901	0.597613
MT	7963	7963_A_G	A	G	0.000560658	394312	0.303558	0.286885	1.11961	0.537599
MT	7964	7964_T_C	T	C	0.000124209	394312	0.0553988	0.548456	0.0102028	0.0364277
MT	7965	7965_T_A	T	A	1.08019e-05	394282	-0.526407	2.26477	0.0540247	0.0882022
MT	7965	7965_T_C	T	C	3.5594e-05	394307	-0.66141	1.18294	0.312618	0.239519
MT	7966	7966_C_T	C	T	5.63543e-05	394309	-0.510583	0.949622	0.289089	0.228556
MT	7967	7967_C_T	C	T	2.76686e-06	394311	-0.761989	4.85801	0.0246026	0.0578126
MT	7970	7970_G_A	G	A	8.4045e-06	394312	-1.69929	4.74027	0.128507	0.142677
MT	7972	7972_A_G	A	G	2.89543e-05	394312	-0.54633	1.40979	0.150177	0.155917
MT	7975	7975_A_G	A	G	0.00231359	394308	-0.0648547	0.137014	0.224054	0.196565
MT	7975	7975_A_T	A	T	7.73265e-06	393396	-0.597273	3.25878	0.0335919	0.0682485
MT	7976	7976_G_A	G	A	0.000150082	394311	-0.444504	0.576796	0.593892	0.355642
MT	7978	7978_C_A	C	A	0.000157622	393702	-0.509489	0.592287	0.739955	0.409297
MT	7978	7978_C_T	C	T	0.00153351	394249	0.289902	0.170389	2.89481	1.05127
MT	7979	7979_G_A	G	A	0.000396446	394311	0.470436	0.325282	2.0916	0.829413
MT	7980	7980_A_G	A	G	0.000393573	394311	0.880656	0.343053	6.59009	1.98907
MT	7981	7981_C_T	C	T	2.37883e-05	394312	-0.305833	1.2207	0.0627695	0.095733
MT	7982	7982_C_T	C	T	8.22951e-06	394312	-0.555205	2.29778	0.0583833	0.0920141
MT	7984	7984_G_A	G	A	0.00106666	394302	0.0324464	0.199185	0.0265349	0.060181
MT	7984	7984_G_C	G	C	1.58705e-05	393876	-0.573061	2.02727	0.0799053	0.109341
MT	7987	7987_A_G	A	G	0.000140445	394312	0.155652	0.588522	0.0699492	0.101598
MT	7990	7990_C_T	C	T	7.65358e-05	394312	0.82671	0.818651	1.01979	0.505053
MT	7993	7993_T_C	T	C	7.4573e-05	394311	-0.529201	0.793998	0.444225	0.296631
MT	7996	7996_C_T	C	T	9.24575e-05	394311	0.621527	0.755175	0.677369	0.386693
MT	7999	7999_T_C	T	C	0.000169787	394312	-0.504495	0.533247	0.895067	0.463305
MT	8002	8002_C_T	C	T	0.00018985	394312	0.403967	0.480135	0.707888	0.397782
MT	8005	8005_T_C	T	C	0.000626088	394312	-0.167375	0.248131	0.455009	0.30106
MT	8008	8008_A_G	A	G	0.000112711	394311	-0.523003	0.593355	0.776925	0.422413
MT	8009	8009_G_A	G	A	4.0757e-05	394312	0.9068	1.45449	0.388688	0.273281
MT	8010	8010_T_C	T	C	3.97299e-05	394312	-0.611682	1.13486	0.290512	0.229227
MT	8011	8011_A_G	A	G	8.8042e-05	394312	-0.521322	0.712332	0.535609	0.33324
MT	8014	8014_A_G	A	G	0.000204746	393971	-0.0707861	0.458711	0.0238132	0.0568215
MT	8014	8014_A_T	A	T	0.000857402	394214	0.00944588	0.229003	0.00170139	0.0145294
MT	8017	8017_C_A	C	A	3.09433e-05	394301	-0.510173	1.38974	0.134762	0.146579
MT	8017	8017_C_T	C	T	2.02943e-05	394299	-0.191179	1.49637	0.0163231	0.0465605
MT	8020	8020_G_A	G	A	0.00281713	394306	0.189429	0.125826	2.26649	0.878772
MT	8020	8020_G_T	G	T	8.33268e-06	393151	-0.521201	2.52795	0.0425084	0.0774543
MT	8021	8021_A_G	A	G	6.03584e-06	394312	-0.625359	6.10655	0.0104874	0.0369526
MT	8022	8022_T_C	T	C	6.1961e-05	394312	-0.542101	0.913445	0.352205	0.257379
MT	8023	8023_T_C	T	C	8.44002e-05	394312	-0.519196	0.730859	0.504655	0.321061
MT	8024	8024_G_A	G	A	1.15873e-05	394312	2.22306	0.662674	6.92755	2.0712
MT	8025	8025_A_G	A	G	6.7916e-06	394312	-0.544728	2.2449	0.0588799	0.0924408
MT	8026	8026_A_G	A	G	5.76907e-05	394310	-0.533577	0.85297	0.391315	0.274408
MT	8026	8026_A_T	A	T	5.07249e-06	394284	-0.510766	2.51316	0.0413051	0.0762638
MT	8027	8027_G_A	G	A	0.00137366	394311	0.0372982	0.180844	0.0425372	0.0774826
MT	8029	8029_C_T	C	T	0.000156729	394311	-0.524137	0.525192	0.995986	0.497186
MT	8030	8030_C_T	C	T	1.92867e-05	394312	3.61989	1.56162	5.37327	1.68936
MT	8032	8032_C_T	C	T	0.000118409	394312	0.0735757	0.546133	0.0181498	0.0492301
MT	8033	8033_A_G	A	G	0.00011042	394311	0.258295	0.62264	0.172091	0.168604
MT	8035	8035_T_C	T	C	1.59823e-05	394312	-0.526334	1.51105	0.12133	0.138109
MT	8038	8038_T_C	T	C	1.37835e-05	394312	-0.590356	1.9972	0.0873746	0.114898
MT	8041	8041_A_G	A	G	2.50133e-05	394311	-0.521623	1.32901	0.154049	0.158206
MT	8044	8044_A_G	A	G	1.07022e-05	394312	-0.525099	1.81876	0.0833548	0.111932
MT	8045	8045_A_G	A	G	1.48918e-05	394312	-0.541132	1.42803	0.143593	0.151974
MT	8046	8046_T_C	T	C	2.55386e-06	394312	-3.26926	11.6184	0.0791782	0.108789
MT	8047	8047_T_C	T	C	0.00014996	394312	0.76066	0.570294	1.77903	0.739288
MT	8050	8050_A_G	A	G	2.27663e-05	394312	-0.53837	1.34466	0.160302	0.161857
MT	8053	8053_A_G	A	G	3.08516e-05	394306	-0.631764	1.24093	0.259189	0.214188
MT	8056	8056_A_G	A	G	2.70749e-05	394312	-0.558337	1.18649	0.221446	0.19522
MT	8059	8059_C_T	C	T	6.3607e-05	394312	-0.519296	0.75863	0.468566	0.306583
MT	8060	8060_G_A	G	A	7.77296e-06	394312	-1.73086	2.90247	0.355622	0.25889
MT	8062	8062_C_T	C	T	0.000216312	394311	0.226802	0.434228	0.272808	0.220798
MT	8063	8063_T_C	T	C	0.000339982	394312	-0.00264534	0.359804	5.40544e-05	0.00255513
MT	8065	8065_G_A	G	A	0.00165266	394310	-0.222085	0.177094	1.57265	0.678149
MT	8068	8068_C_T	C	T	0.000159772	394312	-0.513998	0.536437	0.918092	0.471114
MT	8071	8071_A_G	A	G	1.4486e-05	394312	-0.549822	1.73906	0.0999574	0.123851
MT	8074	8074_A_G	A	G	4.97832e-06	394312	-1.03214	4.8229	0.0457993	0.0806389
MT	8075	8075_G_A	G	A	9.99315e-05	394310	-0.5965	0.720236	0.685915	0.389811
MT	8077	8077_T_C	T	C	0.000152109	394310	-0.552899	0.544723	1.03024	0.508496
MT	8078	8078_G_A	G	A	0.000215987	394310	-0.0793845	0.485197	0.0267692	0.0604629
MT	8080	8080_C_A	C	A	2.97998e-06	394294	-1.34825	7.37862	0.0333881	0.0680265
MT	8080	8080_C_T	C	T	4.34963e-05	394309	-0.515064	1.39195	0.136923	0.147911
MT	8083	8083_C_T	C	T	4.61057e-05	394311	-0.522611	1.0936	0.228372	0.198779
MT	8084	8084_A_G	A	G	0.000338039	394238	0.0238742	0.368613	0.00419485	0.0230272
MT	8084	8084_A_T	A	T	0.000178778	394171	-0.133761	0.442931	0.0911981	0.117669
MT	8086	8086_A_G	A	G	3.81425e-06	394310	-0.706034	2.79737	0.0637017	0.0965095
MT	8087	8087_T_C	T	C	0.000229682	394311	0.613782	0.441523	1.93251	0.783875
MT	8089	8089_A_G	A	G	2.7425e-05	394312	-0.584828	1.52906	0.146288	0.153596
MT	8090	8090_G_A	G	A	7.41795e-06	394312	-1.86115	4.04088	0.212136	0.190374
MT	8092	8092_C_T	C	T	1.69207e-05	394309	-0.644338	2.02536	0.10121	0.124717
MT	8093	8093_T_C	T	C	0.000204806	394310	-0.550437	0.505351	1.1864	0.559
MT	8095	8095_A_G	A	G	1.30835e-05	394312	-0.553106	2.74622	0.0405645	0.0755238
MT	8098	8098_A_G	A	G	0.00249994	394312	0.210383	0.140604	2.23885	0.871016
MT	8101	8101_A_G	A	G	7.42078e-05	394312	-0.511008	0.845485	0.365294	0.263141
MT	8104	8104_T_C	T	C	0.0019572	394312	0.150012	0.149665	1.00464	0.500051
MT	8107	8107_A_G	A	G	0.000468801	394302	0.384246	0.301988	1.61897	0.692002
MT	8107	8107_A_T	A	T	2.06838e-05	394125	-0.518567	1.79888	0.0831012	0.111743
MT	8108	8108_A_G	A	G	8.03555e-05	394311	-0.595173	0.943055	0.398302	0.277393
MT	8110	8110_T_C	T	C	0.000158096	394312	-0.56008	0.544438	1.05829	0.517689
MT	8113	8113_C_A	C	A	1.36615e-05	394174	-0.590984	2.19036	0.0727984	0.103857
MT	8113	8113_C_T	C	T	0.000339716	394306	-0.51783	0.356869	2.1055	0.833362
MT	8116	8116_A_G	A	G	3.16704e-05	394312	0.120431	1.09223	0.0121577	0.0399091
MT	8119	8119_T_C	T	C	0.00130421	394312	0.340698	0.188863	3.25419	1.14727
MT	8122	8122_A_G	A	G	2.01339e-05	394310	-0.559038	1.57259	0.126373	0.141329
MT	8125	8125_C_T	C	T	6.19154e-05	394312	-0.521352	0.757582	0.47359	0.308618
MT	8129	8129_A_G	A	G	0.000206519	394312	0.397628	0.48032	0.685319	0.389594
MT	8130	8130_C_T	C	T	5.94453e-06	394311	-1.13416	5.24317	0.0467912	0.0815796
MT	8131	8131_C_T	C	T	1.09457e-05	394312	-0.544556	1.69156	0.103636	0.126383
MT	8133	8133_C_T	C	T	6.3536e-05	394312	-0.515296	0.917786	0.315232	0.24072
MT	8134	8134_T_C	T	C	0.000115371	394312	-0.558257	0.574417	0.944526	0.480019
MT	8137	8137_C_T	C	T	0.00090173	394312	0.186296	0.224562	0.688238	0.390657
MT	8140	8140_C_A	C	A	1.52168e-05	394301	-0.553388	1.12595	0.241558	0.205454
MT	8140	8140_C_T	C	T	2.24927e-05	394306	-0.534294	1.46412	0.133171	0.145593
MT	8141	8141_G_A	G	A	1.97434e-05	394310	1.65187	2.9415	0.315366	0.240781
MT	8143	8143_T_C	T	C	0.000153461	394275	0.116368	0.565361	0.0423656	0.0773138
MT	8143	8143_T_G	T	G	8.87773e-05	394245	-0.519865	0.678852	0.58645	0.352817
MT	8144	8144_A_G	A	G	7.21502e-06	394312	-0.550918	2.40309	0.0525572	0.0868902
MT	8146	8146_A_G	A	G	2.29844e-05	394310	-0.564025	1.28932	0.191369	0.179287
MT	8149	8149_A_G	A	G	0.000720687	394310	0.342729	0.248452	1.90289	0.775325
MT	8150	8150_C_T	C	T	2.8409e-05	394312	-0.527093	1.26268	0.174257	0.169825
MT	8152	8152_G_A	G	A	0.000645687	394309	-0.218871	0.267051	0.671721	0.384626
MT	8155	8155_G_A	G	A	0.00146044	394310	0.25099	0.175402	2.04761	0.816885
MT	8156	8156_G_A	G	A	5.24954e-06	394304	8.26162	2.35371	8.00667	2.33156
MT	8156	8156_G_C	G	C	1.09639e-05	394293	-0.607839	2.32739	0.0682085	0.1002
MT	8157	8157_T_C	T	C	4.73485e-06	394311	-1.88334	6.76051	0.077607	0.10759
MT	8158	8158_A_G	A	G	0.00108416	394308	-0.186239	0.203603	0.8367	0.443285
MT	8158	8158_A_T	A	T	7.6169e-06	393861	-0.507566	2.87606	0.031145	0.0655433
MT	8161	8161_C_T	C	T	8.20746e-05	394312	-0.541153	0.707203	0.585534	0.352469
MT	8164	8164_C_T	C	T	0.000596812	394312	0.242603	0.276466	0.770031	0.419979
MT	8167	8167_T_C	T	C	0.00100232	394310	0.0521189	0.20863	0.0624076	0.0954304
MT	8170	8170_A_G	A	G	0.000229108	394312	0.00382801	0.449327	7.25806e-05	0.00296217
MT	8176	8176_T_C	T	C	7.67362e-05	394312	-0.558477	0.675396	0.683746	0.389021
MT	8179	8179_A_G	A	G	0.000452289	394312	-0.0722989	0.333407	0.0470235	0.0817987
MT	8185	8185_T_C	T	C	0.000564008	394312	0.279334	0.282812	0.975555	0.490396
MT	8188	8188_A_G	A	G	0.0003748	394312	-0.0488355	0.34828	0.0196614	0.051349
MT	8189	8189_G_A	G	A	3.74071e-06	394312	4.54316	6.91987	0.431043	0.291173
MT	8191	8191_A_G	A	G	5.20913e-06	394305	-0.523243	2.64635	0.0390942	0.0740374
MT	8191	8191_A_T	A	T	1.77526e-05	394309	-0.507735	1.74665	0.0845013	0.112784
MT	8194	8194_C_T	C	T	1.52671e-05	394312	-0.51465	1.70309	0.0913161	0.117754
MT	8200	8200_T_C	T	C	0.000417211	394311	-0.260996	0.331461	0.620016	0.365481
MT	8203	8203_C_T	C	T	3.20026e-05	394312	1.33971	1.2339	1.17886	0.556598
MT	8206	8206_G_A	G	A	0.000641804	394312	-0.190522	0.310613	0.376227	0.267904
MT	8209	8209_C_T	C	T	4.58066e-05	394310	1.50222	1.00896	2.21675	0.864802
MT	8210	8210_A_G	A	G	5.36225e-05	394312	-0.522148	1.03733	0.253367	0.211327
MT	8212	8212_C_T	C	T	2.48408e-05	394311	-0.523379	1.55025	0.11398	0.133325
MT	8214	8214_T_C	T	C	4.67161e-06	394312	-0.607786	2.0722	0.086028	0.113911
MT	8215	8215_C_T	C	T	6.10329e-05	394312	-0.524918	0.683591	0.589644	0.354031
MT	8216	8216_C_T	C	T	3.04328e-05	394312	0.83904	0.829879	1.0222	0.505848
MT	8218	8218_A_G	A	G	7.74765e-06	394312	0.205394	2.66732	0.00592963	0.0275101
MT	8221	8221_A_G	A	G	6.70028e-05	394312	1.07942	0.89643	1.44993	0.641039
MT	8222	8222_T_C	T	C	0.000218256	394312	-0.136103	0.452379	0.0905172	0.117179
MT	8224	8224_A_G	A	G	7.99012e-05	394312	0.873091	0.834542	1.09452	0.529483
MT	8225	8225_A_G	A	G	2.72273e-05	394311	-0.521544	1.27929	0.166204	0.165257
MT	8226	8226_T_C	T	C	3.71277e-06	394312	-3.76679	8.21676	0.210156	0.189334
MT	8227	8227_T_C	T	C	0.000326308	394311	-0.245209	0.378306	0.420132	0.286618
MT	8230	8230_C_A	C	A	7.60823e-06	394310	-0.50942	2.25723	0.0509331	0.0854202
MT	8233	8233_A_G	A	G	0.000106883	394311	0.470048	0.701117	0.449472	0.29879
MT	8234	8234_A_G	A	G	1.26803e-05	394312	-0.516447	1.4577	0.125521	0.140788
MT	8237	8237_A_G	A	G	1.77524e-05	394312	-0.513343	1.59523	0.103554	0.126327
MT	8238	8238_T_C	T	C	0.000106403	394312	-0.535364	0.690533	0.601076	0.358359
MT	8239	8239_C_T	C	T	0.000114502	394308	-0.515999	0.666111	0.600074	0.357981
MT	8242	8242_T_C	T	C	0.000328022	394312	-0.515567	0.390925	1.73934	0.727641
MT	8245	8245_A_G	A	G	0.000345866	394312	0.210953	0.350865	0.361486	0.261472
MT	8247	8247_TA_T	TA	T	1.43576e-05	394286	-0.549376	2.09561	0.0687258	0.100617
MT	8247	8247_T_C	T	C	2.86376e-05	394306	2.64411	1.286	4.22744	1.40039
MT	8248	8248_A_G	A	G	0.000828052	394310	0.028394	0.313506	0.00820279	0.0325293
MT	8250	8250_G_A	G	A	5.0619e-06	394307	-2.05115	6.32415	0.105194	0.127446
MT	8251	8251_G_A	G	A	0.058255	394300	-0.0190189	0.0830833	0.0524013	0.0867499
MT	8252	8252_C_T	C	T	1.2077e-05	394311	-1.16585	2.95222	0.15595	0.159321
MT	8254	8254_C_T	C	T	8.37401e-06	394312	-0.598121	2.16523	0.0763079	0.106591
MT	8255	8255_G_A	G	A	0.00031628	394312	-0.447311	0.364964	1.50217	0.656911
MT	8256	8256_T_C	T	C	3.37044e-05	394310	1.32247	1.33532	0.980838	0.492155
MT	8257	8257_A_G	A	G	1.22822e-05	394310	-0.590339	2.27874	0.0671142	0.099313
MT	8258	8258_T_C	T	C	0.000322989	394311	0.0667448	0.385063	0.030045	0.0642972
MT	8259	8259_T_C	T	C	1.61497e-05	394311	-0.708288	1.51841	0.217591	0.193222
MT	8260	8260_T_C	T	C	0.000847991	394312	-0.231522	0.22132	1.09431	0.529415
MT	8261	8261_A_G	A	G	3.21826e-05	394312	-0.557311	1.60793	0.120133	0.137338
MT	8263	8263_C_T	C	T	8.94216e-06	394312	-0.521292	3.08786	0.0285001	0.062513
MT	8264	8264_C_A	C	A	1.52173e-05	394289	-0.508658	2.00437	0.0644013	0.0970892
MT	8264	8264_C_T	C	T	5.73108e-05	394306	-0.520696	0.874142	0.354817	0.258534
MT	8265	8265_T_C	T	C	0.000161063	394298	-0.428366	0.56823	0.568306	0.345888
MT	8265	8265_T_G	T	G	6.58015e-06	394215	-0.627782	3.35224	0.035071	0.0698424
MT	8266	8266_A_G	A	G	3.41379e-05	394312	-0.545375	1.20633	0.20439	0.186285
MT	8268	8268_AGC_A	AGC	A	8.11544e-05	394310	0.618646	0.752259	0.676314	0.386307
MT	8269	8269_G_A	G	A	0.0328198	394311	-0.0579235	0.0422641	1.87831	0.768208
MT	8270	8270_C_T	C	T	1.39053e-05	394310	-0.590434	1.52997	0.148927	0.155174
MT	8271	8271_AC_A	AC	A	0.000230726	393965	1.00047	0.436902	5.24374	1.65707
MT	8271	8271_A_AC	A	AC	0.000144703	393952	-0.570809	0.549528	1.07895	0.524427
MT	8271	8271_A_G	A	G	0.000180695	393946	-0.0614704	0.488152	0.015857	0.045858
MT	8272	8272_C_T	C	T	7.49858e-05	394248	-0.532528	0.787878	0.456843	0.30181
MT	8273	8273_C_A	C	A	3.48594e-05	394212	1.12941	0.391982	5.99058	1.84217
MT	8273	8273_C_T	C	T	0.000208094	394283	-0.537743	0.467137	1.32514	0.60263
MT	8274	8274_C_T	C	T	3.9261e-05	394310	-0.528049	0.995804	0.281191	0.224811
MT	8275	8275_C_T	C	T	1.28072e-05	394309	-0.554202	1.99453	0.0772069	0.107283
MT	8276	8276_C_A	C	A	0.000278973	394303	0.126557	0.40031	0.099949	0.123845
MT	8276	8276_C_T	C	T	2.02942e-05	394201	-0.517038	1.20803	0.183183	0.1748
MT	8277	8277_T_C	T	C	0.000615789	394291	-0.0218326	0.262718	0.0069061	0.0297602
MT	8279	8279_T_C	T	C	9.79311e-05	394278	-0.558415	0.594137	0.883366	0.459318
MT	8280	8280_AC_A	AC	A	2.23492e-05	394152	-0.561641	1.24348	0.204004	0.18608
MT	8280	8280_A_AC	A	AC	5.77636e-05	394175	-0.214258	0.906973	0.0558068	0.0897756
MT	8280	8280_A_G	A	G	0.000135565	394202	-0.528323	0.54562	0.937603	0.477693
MT	8281	8281_C_T	C	T	0.000198934	394296	-0.523143	0.55279	0.895614	0.463491
MT	8282	8282_C_T	C	T	2.09735e-05	394306	-0.552351	1.34742	0.168046	0.166308
MT	8283	8283_C_T	C	T	4.24512e-05	394311	1.50399	1.01643	2.18944	0.857112
MT	8284	8284_C_T	C	T	7.72742e-06	394310	1.66425	2.93175	0.322242	0.243924
MT	8286	8286_T_C	T	C	0.000205037	394304	0.26781	0.445021	0.362154	0.261765
MT	8287	8287_CTA_C	CTA	C	1.01444e-05	394308	-0.527807	1.3663	0.14923	0.155354
MT	8288	8288_T_C	T	C	0.000332994	394308	-0.257924	0.349569	0.5444	0.336662
MT	8289	8289_A_G	A	G	2.51374e-05	394312	-0.585164	1.03988	0.316656	0.241372
MT	8290	8290_G_A	G	A	0.000287023	394310	-0.22481	0.387481	0.336614	0.250426
MT	8290	8290_G_T	G	T	2.53689e-06	394184	-0.519826	2.62804	0.0391247	0.0740684
MT	8291	8291_A_G	A	G	0.000610343	394311	-0.0849706	0.269811	0.0991783	0.12331
MT	8292	8292_G_A	G	A	0.00145018	394309	-0.146977	0.173185	0.720245	0.402235
MT	8293	8293_C_T	C	T	0.000297407	394311	-0.515697	0.39931	1.6679	0.706548
MT	8294	8294_C_T	C	T	7.60819e-06	394312	-0.516937	1.9641	0.0692704	0.101054
MT	8296	8296_A_G	A	G	0.00012847	394311	0.424524	0.692403	0.375913	0.267768
MT	8300	8300_T_C	T	C	4.86215e-05	394312	-0.553273	1.00486	0.303159	0.235145
MT	8301	8301_A_G	A	G	1.95049e-05	394312	1.40262	0.563005	4.78302	1.54149
MT	8302	8302_A_G	A	G	6.94657e-05	394310	0.376681	0.746622	0.254534	0.211902
MT	8308	8308_A_G	A	G	0.00185503	394310	0.158639	0.16229	0.955517	0.483704
MT	8309	8309_C_T	C	T	5.05437e-05	394312	-0.537496	0.968402	0.308062	0.237418
MT	8310	8310_T_C	T	C	0.000300812	394312	-0.102871	0.366181	0.0789216	0.108594
MT	8311	8311_T_C	T	C	0.000475885	394312	0.0116634	0.294725	0.00156609	0.0139305
MT	8315	8315_A_G	A	G	0.00012887	394312	-0.521181	0.597238	0.76152	0.416968
MT	8316	8316_T_C	T	C	1.71948e-06	394311	22.705	10.9533	4.2969	1.41814
MT	8322	8322_T_C	T	C	7.15172e-06	394312	-1.34497	3.84955	0.122068	0.138584
MT	8331	8331_A_G	A	G	4.15533e-05	394312	-0.519302	0.914797	0.322248	0.243927
MT	8334	8334_G_A	G	A	8.1446e-05	394310	0.537675	0.756909	0.504606	0.321042
MT	8337	8337_T_C	T	C	7.96575e-06	394312	-0.531456	3.02874	0.03079	0.0651433
MT	8343	8343_A_G	A	G	0.000578375	394312	-0.112599	0.262127	0.184522	0.175539
MT	8344	8344_AC_A	AC	A	2.27236e-05	394260	-0.581877	1.74331	0.111407	0.131621
MT	8344	8344_A_G	A	G	2.9034e-05	394298	-0.0179687	1.97348	8.29025e-05	0.00316654
MT	8345	8345_C_T	C	T	2.56625e-05	394311	-0.548668	1.4562	0.141963	0.150988
MT	8346	8346_C_A	C	A	6.08666e-05	394305	-0.507277	0.964544	0.276596	0.222616
MT	8346	8346_C_T	C	T	8.71194e-06	394286	-0.666592	2.6087	0.0652936	0.0978247
MT	8347	8347_A_G	A	G	0.00027604	394269	-0.240724	0.374245	0.413737	0.283931
MT	8347	8347_A_T	A	T	9.95446e-05	394195	1.28143	0.671107	3.64592	1.25021
MT	8348	8348_A_G	A	G	0.000607098	394312	-0.0184852	0.253377	0.00532249	0.0260221
MT	8349	8349_C_T	C	T	0.000453778	394312	0.0216624	0.300357	0.00520162	0.0257165
MT	8350	8350_A_G	A	G	2.43897e-05	394309	-0.290679	1.49513	0.0377982	0.0727072
MT	8351	8351_C_T	C	T	2.74352e-05	394311	-0.549069	1.35688	0.163745	0.163846
MT	8358	8358_A_G	A	G	8.40147e-05	394312	0.467341	0.708518	0.435077	0.292849
MT	8360	8360_A_G	A	G	5.32573e-05	394312	-0.513494	0.883439	0.337845	0.250979
MT	8364	8364_A_T	A	T	1.26804e-05	394308	-0.509642	1.89641	0.0722215	0.103403
MT	8365	8365_A_AT	A	AT	8.62268e-05	394309	-0.51218	0.752624	0.463115	0.304368
MT	8366	8366_A_G	A	G	1.22467e-05	394312	-0.592432	1.85606	0.101881	0.12518
MT	8369	8369_C_T	C	T	3.81829e-05	394312	-0.398153	1.24823	0.101745	0.125086
MT	8370	8370_C_T	C	T	7.26076e-06	394312	-0.717967	3.38178	0.0450733	0.0799449
MT	8372	8372_C_A	C	A	2.05599e-05	394311	-0.537687	1.11506	0.232523	0.200894
MT	8374	8374_A_G	A	G	1.17192e-05	394311	-0.807607	2.43283	0.110198	0.130816
MT	8375	8375_C_T	C	T	1.03649e-05	394312	-0.513861	1.80811	0.0807683	0.109993
MT	8376	8376_T_C	T	C	4.06786e-05	394311	-0.634635	1.07328	0.349644	0.256243
MT	8377	8377_A_G	A	G	1.26803e-05	394312	-0.504653	2.70491	0.0348081	0.0695612
MT	8378	8378_A_G	A	G	1.57058e-05	394312	-0.511384	2.15999	0.056052	0.0899905
MT	8379	8379_A_G	A	G	0.000101389	394312	-0.519467	0.795475	0.426445	0.289258
MT	8380	8380_T_C	T	C	0.000457606	394311	-0.0844791	0.330303	0.0654143	0.0979239
MT	8381	8381_A_G	A	G	0.000184806	394311	-0.534676	0.483472	1.22304	0.570626
MT	8382	8382_C_T	C	T	2.45897e-05	394309	-0.0646294	1.4471	0.00199464	0.015753
MT	8383	8383_T_C	T	C	0.0002648	394312	-0.522009	0.412188	1.60385	0.687488
MT	8384	8384_A_G	A	G	6.09468e-05	394311	-0.525	1.1101	0.223662	0.196363
MT	8385	8385_C_T	C	T	1.29922e-05	394312	-0.530965	2.30737	0.0529536	0.0872461
MT	8386	8386_C_T	C	T	0.000177855	394311	-0.0377524	0.489675	0.00594392	0.0275442
MT	8387	8387_G_A	G	A	0.000290007	394281	-0.534729	0.397589	1.80883	0.748001
MT	8387	8387_G_T	G	T	5.32776e-05	394162	-0.512403	0.923957	0.307553	0.237182
MT	8388	8388_T_C	T	C	0.00117964	394308	0.027625	0.19516	0.0200366	0.0518635
MT	8389	8389_A_G	A	G	0.000267798	394312	0.626501	0.43033	2.11954	0.837344
MT	8392	8392_G_A	G	A	0.00115418	394306	-0.30774	0.228465	1.81438	0.74962
MT	8393	8393_C_A	C	A	1.07667e-05	391112	-0.54345	2.53852	0.0458309	0.080669
MT	8393	8393_C_T	C	T	0.00810012	394305	-0.136465	0.084432	2.61235	0.974552
MT	8394	8394_C_T	C	T	0.000129487	394311	0.403765	0.677833	0.354822	0.258536
MT	8395	8395_C_T	C	T	0.000334535	394308	0.255215	0.358194	0.507665	0.322255
MT	8396	8396_A_G	A	G	2.31955e-05	394300	-0.544852	0.982175	0.307737	0.237267
MT	8396	8396_A_T	A	T	3.04336e-05	394301	-0.520008	1.2025	0.187003	0.176902
MT	8397	8397_C_G	C	G	3.55051e-05	394309	-0.529488	0.932478	0.322429	0.24401
MT	8397	8397_C_T	C	T	2.39413e-06	394298	-1.50294	8.15297	0.0339822	0.068672
MT	8400	8400_T_C	T	C	0.000108318	394312	0.86693	0.592053	2.14411	0.844306
MT	8403	8403_T_C	T	C	6.84052e-05	394312	-0.540483	0.808199	0.447226	0.297867
MT	8404	8404_T_C	T	C	0.000124245	394310	-0.514658	0.624241	0.679724	0.387553
MT	8405	8405_A_G	A	G	3.16251e-06	394310	-1.56701	8.8422	0.0314068	0.0658371
MT	8406	8406_C_T	C	T	0.000986419	394311	-0.174115	0.209308	0.691992	0.392023
MT	8407	8407_C_A	C	A	1.83814e-05	394310	-0.522386	1.54624	0.114138	0.133428
MT	8408	8408_C_T	C	T	1.05805e-05	394311	-0.52556	2.4226	0.0470632	0.0818361
MT	8409	8409_C_T	C	T	1.18764e-05	394311	-0.570505	2.16611	0.069368	0.101133
MT	8410	8410_C_T	C	T	0.00102539	394311	-0.0722853	0.211595	0.116705	0.135111
MT	8411	8411_A_C	A	C	2.33654e-05	394302	-0.530239	1.12383	0.222608	0.19582
MT	8411	8411_A_G	A	G	1.35025e-05	394300	-0.537144	2.49101	0.0464975	0.0813019
MT	8412	8412_T_C	T	C	0.00052534	394310	-0.0669732	0.277442	0.0582717	0.091918
MT	8413	8413_A_G	A	G	1.53172e-06	394311	-4.91099	12.5567	0.152964	0.157566
MT	8414	8414_C_T	C	T	0.000169916	394312	-0.534305	0.532885	1.00533	0.500281
MT	8415	8415_T_C	T	C	2.89441e-05	394311	-0.594005	1.18073	0.253093	0.211192
MT	8416	8416_C_A	C	A	1.01443e-05	394310	-0.508944	2.50514	0.041274	0.0762328
MT	8417	8417_C_T	C	T	1.26548e-06	394311	-4.34304	15.0842	0.082898	0.111591
MT	8418	8418_T_C	T	C	1.36947e-05	394312	2.99971	2.571	1.36131	0.613838
MT	8419	8419_T_C	T	C	0.000538695	394310	0.0352394	0.29107	0.0146576	0.0440061
MT	8420	8420_A_G	A	G	2.62635e-05	394311	1.79952	1.08471	2.75226	1.0127
MT	8422	8422_A_G	A	G	8.1154e-05	394312	-0.511579	0.782965	0.426914	0.289453
MT	8423	8423_C_T	C	T	1.24851e-05	394310	-0.567314	1.43484	0.156329	0.159543
MT	8425	8425_A_G	A	G	0.000146607	394300	-0.00115685	0.487946	5.621e-06	0.000822322
MT	8426	8426_T_C	T	C	0.000864863	394312	-0.071657	0.230828	0.0963696	0.121346
MT	8427	8427_T_C	T	C	2.6908e-06	394308	18.729	10.3467	3.27662	1.15321
MT	8428	8428_C_T	C	T	3.26419e-05	394310	-0.54487	1.14207	0.227617	0.198393
MT	8429	8429_C_A	C	A	7.6134e-06	394042	-0.505448	3.42004	0.0218419	0.0542811
MT	8429	8429_C_T	C	T	0.00067792	394309	0.176683	0.241232	0.536436	0.333563
MT	8430	8430_T_C	T	C	8.39435e-06	394309	-1.50087	4.12827	0.132176	0.144974
MT	8431	8431_C_T	C	T	2.18457e-05	394312	-0.529464	1.57509	0.112996	0.132675
MT	8433	8433_T_C	T	C	0.000592126	394308	0.397408	0.272082	2.13341	0.841275
MT	8434	8434_C_T	C	T	1.38825e-05	394308	-0.514957	1.91876	0.0720279	0.10325
MT	8435	8435_A_G	A	G	0.000657429	394312	0.61193	0.265896	5.2964	1.6702
MT	8436	8436_C_T	C	T	5.86033e-05	394312	-0.515234	1.01062	0.259914	0.214542
MT	8439	8439_A_C	A	C	1.77524e-05	394312	-0.513602	1.40366	0.133885	0.146036
MT	8440	8440_A_G	A	G	0.00279737	394309	0.0529881	0.130809	0.164089	0.164044
MT	8442	8442_T_C	T	C	3.53223e-05	394311	-0.533954	0.942349	0.321058	0.243385
MT	8447	8447_A_G	A	G	7.60821e-06	394311	-0.510492	2.42826	0.0441967	0.0791006
MT	8448	8448_T_C	T	C	0.0124791	394312	0.00562212	0.0597819	0.00884425	0.0338234
MT	8449	8449_A_G	A	G	3.12062e-05	394312	-0.519693	1.41347	0.135182	0.146838
MT	8450	8450_T_C	T	C	9.17575e-05	394311	-0.524494	0.819342	0.40978	0.282262
MT	8451	8451_T_C	T	C	7.32655e-06	394312	3.05727	0.920744	8.06045	2.34446
MT	8452	8452_A_G	A	G	2.08972e-05	394311	-0.534056	1.06377	0.252047	0.210675
MT	8453	8453_A_G	A	G	1.44352e-05	394312	-0.571099	1.832	0.097179	0.121914
MT	8454	8454_A_G	A	G	1.27031e-05	394312	-0.950909	3.03518	0.0981542	0.122596
MT	8455	8455_C_T	C	T	0.000106568	394311	-0.515	0.699442	0.542139	0.335784
MT	8456	8456_A_G	A	G	2.86169e-05	394312	-0.564628	1.19106	0.224728	0.196911
MT	8457	8457_C_T	C	T	2.33521e-05	394312	-0.521828	1.3296	0.154032	0.158195
MT	8459	8459_A_G	A	G	6.18291e-06	394311	-0.5423	2.13187	0.0647081	0.0973425
MT	8460	8460_A_G	A	G	0.000446412	394297	-0.418144	0.319694	1.71074	0.719219
MT	8460	8460_A_T	A	T	3.55216e-05	394126	-0.509096	1.1674	0.190176	0.178637
MT	8461	8461_C_T	C	T	6.5938e-06	394311	-0.580143	3.48996	0.0276331	0.0614932
MT	8462	8462_T_C	T	C	4.22712e-05	394311	-0.578912	1.36323	0.180336	0.173223
MT	8463	8463_A_G	A	G	7.29656e-05	394309	-0.514814	0.872214	0.34838	0.255682
MT	8464	8464_C_T	C	T	6.39545e-05	394312	-0.539915	0.797844	0.457946	0.30226
MT	8465	8465_C_T	C	T	2.55889e-05	394311	3.12532	1.35669	5.30678	1.67279
MT	8466	8466_A_T	A	T	7.7351e-06	394305	2.36805	1.21	3.8301	1.29809
MT	8467	8467_C_T	C	T	0.000112721	394310	0.918818	0.600355	2.3423	0.899962
MT	8468	8468_C_T	C	T	0.000992125	394311	-0.199937	0.261829	0.583107	0.351545
MT	8469	8469_T_C	T	C	2.11256e-05	394309	0.32014	1.68943	0.0359087	0.0707323
MT	8470	8470_A_G	A	G	0.00150812	394082	0.106515	0.168797	0.398187	0.277344
MT	8471	8471_C_T	C	T	1.20387e-05	394312	-0.541683	1.71042	0.100296	0.124086
MT	8472	8472_C_A	C	A	7.6162e-06	393897	-0.507386	2.74538	0.0341563	0.0688602
MT	8472	8472_C_T	C	T	0.00105087	394309	0.0457627	0.219306	0.0435435	0.0784669
MT	8473	8473_T_C	T	C	0.0115174	394280	-0.0225451	0.0661955	0.115997	0.134649
MT	8473	8473_T_G	T	G	7.69736e-05	389744	-0.509092	0.842186	0.365407	0.26319
MT	8474	8474_C_T	C	T	1.59316e-05	394310	-0.560058	1.72949	0.104865	0.127222
MT	8475	8475_C_T	C	T	2.777e-05	394310	-0.537858	1.37174	0.153741	0.158024
MT	8476	8476_C_T	C	T	0.000111864	394309	0.35597	0.661808	0.289309	0.22866
MT	8477	8477_T_C	T	C	0.000368446	394299	0.140557	0.315056	0.199035	0.183426
MT	8477	8477_T_G	T	G	1.36172e-05	394135	-0.539293	2.10571	0.0655921	0.0980699
MT	8478	8478_C_T	C	T	0.000205898	394311	-0.0230879	0.496473	0.0021626	0.0164149
MT	8479	8479_A_G	A	G	0.000324859	394310	0.00699256	0.365482	0.000366049	0.00668041
MT	8480	8480_C_T	C	T	4.37217e-05	394312	-0.522685	1.25396	0.173745	0.169536
MT	8481	8481_C_T	C	T	9.29188e-05	394312	0.267561	0.636989	0.176434	0.171047
MT	8482	8482_A_G	A	G	1.17014e-05	394312	-0.526605	2.39748	0.0482459	0.0829441
MT	8485	8485_G_A	G	A	0.00128207	394299	0.0386746	0.193406	0.0399864	0.0749422
MT	8485	8485_G_C	G	C	1.9143e-05	393772	-0.538572	1.90485	0.0799403	0.109368
MT	8486	8486_C_T	C	T	3.0935e-05	394311	-0.528065	0.940277	0.315401	0.240797
MT	8487	8487_C_T	C	T	8.14082e-06	394312	-0.589242	3.0398	0.0375747	0.0724759
MT	8488	8488_C_A	C	A	1.31279e-05	394274	-0.517447	2.31071	0.0501464	0.0847011
MT	8488	8488_C_G	C	G	2.53628e-05	394278	-0.516212	1.15988	0.198074	0.182911
MT	8488	8488_C_T	C	T	6.60265e-05	394296	-0.515482	0.882559	0.341146	0.252457
MT	8489	8489_A_C	A	C	6.34048e-05	394292	1.18075	0.919444	1.64916	0.700986
MT	8489	8489_A_G	A	G	1.48373e-05	394279	-0.651574	1.79012	0.132484	0.145166
MT	8489	8489_A_T	A	T	2.02904e-05	394275	-0.511897	1.48898	0.118193	0.136081
MT	8490	8490_T_C	T	C	0.000814081	394311	-0.417634	0.226727	3.39301	1.18393
MT	8491	8491_A_G	A	G	1.52164e-05	394312	-0.513856	1.47421	0.121497	0.138217
MT	8492	8492_A_G	A	G	4.37903e-05	394311	-0.533519	0.874169	0.372485	0.266279
MT	8494	8494_A_G	A	G	3.42618e-06	394312	-0.880769	2.41598	0.132903	0.145426
MT	8495	8495_A_G	A	G	1.77524e-05	394312	-0.572051	1.59684	0.128335	0.142568
MT	8496	8496_T_C	T	C	8.27195e-05	394308	-0.1368	0.735766	0.0345697	0.0693055
MT	8502	8502_A_G	A	G	6.24509e-05	394310	-0.51232	1.01719	0.253676	0.211479
MT	8503	8503_T_C	T	C	0.000163978	394310	-0.542575	0.543321	0.997254	0.497606
MT	8504	8504_T_C	T	C	0.000879159	394312	-0.31446	0.228283	1.89751	0.773768
MT	8506	8506_T_C	T	C	0.000348704	394311	-0.0640902	0.340502	0.0354279	0.0702226
MT	8508	8508_A_G	A	G	0.000906898	394297	0.134901	0.216955	0.386628	0.272396
MT	8508	8508_A_T	A	T	3.01666e-05	393946	-0.53195	1.09912	0.234234	0.201762
MT	8509	8509_C_T	C	T	9.38014e-05	394312	-0.531704	0.63857	0.693302	0.392498
MT	8512	8512_A_G	A	G	0.00598399	394312	0.0459299	0.085384	0.289359	0.228684
MT	8513	8513_C_T	C	T	0.000121445	394310	0.305197	0.623264	0.239783	0.204563
MT	8514	8514_C_T	C	T	4.2605e-06	394311	-0.966516	6.35469	0.0231329	0.0559558
MT	8515	8515_C_T	C	T	8.80773e-06	394312	-0.546685	2.42527	0.0508106	0.0853086
MT	8516	8516_T_C	T	C	0.000353536	394311	-0.00606057	0.358438	0.000285889	0.00589859
MT	8518	8518_A_G	A	G	0.00122456	394312	-0.00331339	0.193131	0.000294335	0.00598568
MT	8519	8519_G_A	G	A	0.0058292	394308	-0.0496766	0.0921859	0.290385	0.229167
MT	8519	8519_G_C	G	C	7.65314e-06	391996	-0.504364	3.92026	0.0165523	0.0469026
MT	8520	8520_A_G	A	G	7.44588e-05	394312	0.940546	0.858438	1.20045	0.563468
MT	8521	8521_A_G	A	G	0.000719445	394307	0.556263	0.153887	9.70986	2.73688
MT	8522	8522_C_T	C	T	0.00216431	394312	0.151687	0.150375	1.01753	0.504309
MT	8523	8523_C_T	C	T	4.38537e-05	394311	1.34421	0.366178	8.19719	2.37721
MT	8525	8525_A_G	A	G	7.38252e-06	394311	-0.582539	2.16408	0.0724606	0.103591
MT	8527	8527_A_G	A	G	4.77338e-05	394312	-0.542231	1.0592	0.262066	0.215594
MT	8530	8530_A_G	A	G	0.000111282	394312	-0.526615	0.639287	0.678571	0.387132
MT	8531	8531_A_G	A	G	0.000133322	394310	-0.563964	0.609343	0.856602	0.450149
MT	8532	8532_C_T	C	T	8.17371e-06	394312	-0.541881	2.15359	0.0633116	0.0961851
MT	8533	8533_G_A	G	A	0.000886774	394308	-0.0785286	0.236293	0.110447	0.130982
MT	8537	8537_A_G	A	G	0.000298442	394311	-0.291154	0.348732	0.697045	0.393857
MT	8538	8538_T_C	T	C	0.00034324	394310	0.0584003	0.364835	0.0256235	0.0590737
MT	8539	8539_C_A	C	A	2.09834e-05	394312	-0.621007	1.72496	0.129609	0.143369
MT	8540	8540_T_C	T	C	3.80359e-05	394311	-0.531683	1.22788	0.187497	0.177173
MT	8541	8541_G_A	G	A	7.10835e-05	394311	-0.537864	0.938399	0.328526	0.246778
MT	8542	8542_T_C	T	C	0.000189911	394310	-0.000173664	0.511021	1.1549e-07	0.000117775
MT	8543	8543_T_C	T	C	1.71819e-05	394312	-0.626553	2.3404	0.0716697	0.102966
MT	8545	8545_G_A	G	A	0.000273378	394308	0.345392	0.453444	0.5802	0.350437
MT	8547	8547_T_C	T	C	3.35649e-05	394312	-0.624056	1.42826	0.190911	0.179037
MT	8548	8548_T_C	T	C	2.50108e-05	394311	-0.579289	1.31335	0.19455	0.181012
MT	8550	8550_A_G	A	G	6.49233e-06	394311	-0.544437	4.11687	0.0174889	0.0482788
MT	8551	8551_T_C	T	C	0.000330133	394311	-0.0117244	0.359013	0.00106649	0.0114642
MT	8552	8552_T_C	T	C	3.14372e-05	394310	-0.567448	1.22394	0.214948	0.191845
MT	8553	8553_C_T	C	T	1.79554e-05	394311	0.280866	1.5381	0.033345	0.0679795
MT	8555	8555_T_C	T	C	3.10668e-05	394311	-0.566175	1.32423	0.182799	0.174588
MT	8556	8556_T_C	T	C	4.85808e-05	394312	-0.546852	1.165	0.220337	0.194646
MT	8557	8557_G_A	G	A	0.016228	394304	-0.0984722	0.0660046	2.22576	0.867339
MT	8557	8557_G_C	G	C	1.56313e-05	387875	-0.51932	1.40484	0.136653	0.147745
MT	8558	8558_C_T	C	T	0.000222037	394312	-0.103551	0.457851	0.0511516	0.0856191
MT	8562	8562_C_T	C	T	8.19101e-05	394311	-0.557067	0.772738	0.519697	0.327006
MT	8563	8563_A_G	A	G	0.00159154	394305	-0.191578	0.166391	1.32566	0.602793
MT	8563	8563_A_T	A	T	3.10416e-06	393661	-0.941346	6.0935	0.0238652	0.0568873
MT	8565	8565_A_G	A	G	1.14049e-05	394305	-0.645332	2.7202	0.0562814	0.0901911
MT	8565	8565_A_T	A	T	1.77528e-05	394305	1.92243	0.433407	12.9724	3.50015
MT	8566	8566_A_G	A	G	0.000429776	394310	-0.52996	0.324015	2.6752	0.99173
MT	8567	8567_T_C	T	C	0.000296817	394310	0.155104	0.409313	0.143594	0.151975
MT	8568	8568_C_A	C	A	9.3841e-05	394284	-0.510838	0.767805	0.442655	0.295984
MT	8568	8568_C_T	C	T	6.52488e-05	394275	0.420354	0.694795	0.366031	0.263463
MT	8569	8569_C_T	C	T	9.82221e-06	394312	-0.523231	2.47329	0.0447547	0.0796388
MT	8572	8572_G_A	G	A	0.0021329	394312	-0.0360221	0.142458	0.0639384	0.0967059
MT	8573	8573_G_A	G	A	0.000528385	394311	-0.355114	0.295427	1.44489	0.639503
MT	8574	8574_C_G	C	G	1.01452e-05	394277	-0.506348	2.66656	0.0360574	0.0708892
MT	8574	8574_C_T	C	T	7.20351e-05	394307	0.899279	0.844078	1.13507	0.542578
MT	8575	8575_C_T	C	T	1.40244e-05	394312	-0.550292	1.59407	0.119171	0.136715
MT	8576	8576_T_C	T	C	1.94137e-05	394310	-0.219918	2.64889	0.00689274	0.0297305
MT	8577	8577_A_G	A	G	0.000463205	394311	0.378439	0.335347	1.27351	0.586516
MT	8578	8578_C_T	C	T	0.000593028	394312	-0.368853	0.271866	1.84076	0.757305
MT	8580	8580_C_A	C	A	4.08133e-05	394308	-0.557761	1.38858	0.161344	0.162461
MT	8580	8580_C_T	C	T	7.75817e-06	394293	-0.518565	2.81164	0.0340163	0.0687089
MT	8581	8581_G_A	G	A	0.00060818	394311	-0.115629	0.27854	0.17233	0.168739
MT	8582	8582_C_T	C	T	1.52164e-05	394312	1.56691	0.507465	6.11267	1.8722
MT	8583	8583_C_T	C	T	1.63221e-05	394312	-0.563897	1.23586	0.208191	0.188298
MT	8584	8584_G_A	G	A	0.000679243	394308	0.102819	0.264742	0.150834	0.156307
MT	8586	8586_A_G	A	G	2.86423e-05	394312	-0.513626	1.56089	0.10828	0.129531
MT	8587	8587_G_A	G	A	4.26338e-05	394311	-0.529812	1.0321	0.263513	0.216299
MT	8588	8588_T_C	T	C	5.75941e-05	394312	-0.555908	0.980251	0.321611	0.243637
MT	8589	8589_A_G	A	G	0.000160056	394311	-0.528543	0.590657	0.800736	0.430774
MT	8590	8590_C_T	C	T	1.71413e-05	394312	1.52321	0.556104	5.49795	1.72036
MT	8591	8591_T_C	T	C	1.108e-05	394312	-0.561869	2.62142	0.0459405	0.0807734
MT	8592	8592_G_A	G	A	0.00140656	394312	0.00394282	0.171716	0.00052722	0.00802954
MT	8593	8593_A_G	A	G	0.000129679	394312	0.128858	0.567427	0.0515708	0.0859996
MT	8594	8594_T_C	T	C	6.12334e-05	394311	-0.565815	0.834443	0.459786	0.303012
MT	8595	8595_C_T	C	T	9.63959e-06	394311	-0.659418	2.64254	0.06227	0.095315
MT	8596	8596_A_G	A	G	0.000824793	394311	-0.19675	0.231565	0.721914	0.402835
MT	8597	8597_T_C	T	C	0.000158877	394311	1.3348	0.557712	5.72812	1.7774
MT	8598	8598_T_C	T	C	0.000711882	394311	0.144452	0.258025	0.313419	0.239887
MT	8601	8601_A_G	A	G	0.00016908	394073	-0.517748	0.488853	1.12171	0.538275
MT	8602	8602_T_C	T	C	0.00481378	394311	-0.0980557	0.0960301	1.04263	0.512564
MT	8603	8603_T_C	T	C	5.95748e-05	394311	-0.592533	0.933737	0.402694	0.279261
MT	8604	8604_T_C	T	C	0.000160662	394307	-0.522778	0.517278	1.02138	0.505578
MT	8605	8605_C_T	C	T	0.000219202	394312	-0.0688046	0.482011	0.0203761	0.0523253
MT	8607	8607_C_T	C	T	1.68906e-06	394311	-2.02023	14.948	0.0182657	0.0493952
MT	8608	8608_C_T	C	T	1.17851e-05	394312	-0.657425	2.13677	0.0946626	0.120141
MT	8610	8610_T_C	T	C	0.000870646	394306	0.190578	0.226009	0.71104	0.398919
MT	8611	8611_C_T	C	T	1.33093e-05	394311	-0.514482	2.39446	0.0461663	0.080988
MT	8612	8612_T_C	T	C	3.27673e-06	394312	-3.24064	6.96875	0.216248	0.192523
MT	8613	8613_A_G	A	G	3.23602e-06	394312	-1.11885	10.4923	0.0113712	0.038542
MT	8614	8614_T_C	T	C	0.00111381	394311	-0.186176	0.203521	0.836814	0.443324
MT	8615	8615_T_C	T	C	1.72453e-05	394312	-0.618322	2.83834	0.047457	0.0822063
MT	8616	8616_G_A	G	A	8.50788e-05	390673	-0.521321	0.803277	0.421191	0.287061
MT	8616	8616_G_T	G	T	0.00922969	394271	-0.010736	0.0877077	0.0149832	0.0445155
MT	8617	8617_A_G	A	G	2.17698e-05	394309	-0.510242	2.06875	0.0608326	0.0941044
MT	8618	8618_T_C	T	C	0.000526481	394303	-0.333147	0.311437	1.14428	0.545536
MT	8619	8619_C_A	C	A	0.000124796	394308	0.153283	0.58039	0.0697504	0.101439
MT	8619	8619_C_T	C	T	1.95554e-06	394262	-2.20791	10.6535	0.0429513	0.0778888
MT	8622	8622_C_A	C	A	0.000106532	394249	-0.533189	0.517025	1.06351	0.519394
MT	8622	8622_C_G	C	G	7.61016e-06	394210	-0.508375	2.63703	0.0371652	0.0720504
MT	8622	8622_C_T	C	T	0.000145392	394266	0.420401	0.486584	0.746469	0.41162
MT	8623	8623_A_G	A	G	0.000100953	394303	-0.445543	0.687953	0.419433	0.286325
MT	8623	8623_A_T	A	T	7.78733e-06	394231	2.06968	0.655207	8.20708	2.37958
MT	8625	8625_C_T	C	T	1.56297e-05	394312	-0.523982	1.58738	0.108961	0.129988
MT	8626	8626_T_C	T	C	3.37349e-05	394310	-0.321403	1.11443	0.0831755	0.111798
MT	8628	8628_C_T	C	T	5.32573e-05	394312	-0.515757	0.827814	0.388173	0.27306
MT	8631	8631_A_G	A	G	0.000139996	394312	-0.511066	0.63665	0.644395	0.37456
MT	8632	8632_T_C	T	C	0.000136387	394312	0.360575	0.607439	0.35236	0.257447
MT	8633	8633_A_G	A	G	3.00778e-06	394312	-0.55356	5.56302	0.00990163	0.035865
MT	8634	8634_T_C	T	C	0.0003323	394310	0.0569712	0.375535	0.023015	0.0558046
MT	8635	8635_C_T	C	T	5.4221e-06	394312	-0.893788	3.21969	0.0770623	0.107172
MT	8636	8636_T_C	T	C	3.88173e-05	394308	1.80753	1.09049	2.74744	1.0114
MT	8637	8637_C_A	C	A	2.79023e-05	394233	-0.508504	1.38705	0.134401	0.146356
MT	8637	8637_C_T	C	T	0.000192249	394301	-0.0915398	0.464643	0.0388134	0.0737508
MT	8638	8638_A_C	A	C	1.01446e-05	394299	-0.5105	2.33348	0.0478613	0.0825851
MT	8638	8638_A_G	A	G	2.85057e-05	394308	-0.520998	1.15247	0.204366	0.186273
MT	8639	8639_T_C	T	C	3.11091e-05	394290	2.06049	1.19834	2.95652	1.06787
MT	8639	8639_T_G	T	G	5.57972e-05	394285	-0.520203	0.773365	0.452457	0.300014
MT	8640	8640_C_T	C	T	1.71971e-05	394312	-0.552679	1.44637	0.146012	0.15343
MT	8642	8642_A_C	A	C	1.77606e-05	394131	-0.519786	1.36034	0.146	0.153423
MT	8642	8642_A_G	A	G	0.000448759	394305	0.467699	0.351571	1.76973	0.736565
MT	8643	8643_C_T	C	T	3.61034e-05	394312	-0.541626	1.33437	0.164757	0.164427
MT	8645	8645_A_G	A	G	0.00051711	394311	-0.00813724	0.291587	0.000778784	0.00977814
MT	8646	8646_C_T	C	T	7.14257e-05	394312	1.12294	0.644942	3.03157	1.088
MT	8648	8648_G_A	G	A	7.70405e-05	394312	1.06817	0.79389	1.81035	0.748444
MT	8649	8649_A_G	A	G	3.25772e-05	394294	-0.571542	0.988281	0.334453	0.249454
MT	8649	8649_A_T	A	T	4.13908e-05	394291	-0.522769	1.00487	0.270644	0.219755
MT	8650	8650_C_T	C	T	1.26803e-05	394312	-0.504663	2.75273	0.0336106	0.0682689
MT	8651	8651_T_C	T	C	2.31441e-05	394312	-0.635736	1.53839	0.170774	0.167858
MT	8652	8652_A_G	A	G	1.60659e-05	394312	-0.553136	2.23589	0.0612016	0.0944164
MT	8653	8653_A_G	A	G	0.000142486	394312	-0.551779	0.436294	1.59945	0.686173
MT	8654	8654_T_C	T	C	5.46523e-05	394311	-0.640016	1.09461	0.341874	0.252783
MT	8655	8655_C_T	C	T	0.00103194	394309	0.550301	0.269143	4.18056	1.38838
MT	8656	8656_A_G	A	G	7.85926e-06	394312	-0.553117	5.08587	0.0118278	0.0393408
MT	8657	8657_C_T	C	T	2.12801e-05	394312	1.55895	0.518753	5.85548	1.80887
MT	8658	8658_C_T	C	T	4.53603e-05	394309	-0.535315	0.9655	0.307407	0.237115
MT	8659	8659_A_G	A	G	0.00114539	394312	-0.0707209	0.197328	0.128445	0.142637
MT	8660	8660_C_T	C	T	3.3857e-06	394312	-1.06624	5.51141	0.0374271	0.0723228
MT	8661	8661_C_T	C	T	0.000280359	394312	0.347814	0.380196	0.836911	0.443358
MT	8664	8664_A_G	A	G	6.54556e-06	394312	-0.970521	3.92571	0.0611187	0.0943463
MT	8666	8666_A_G	A	G	0.000223904	394312	0.334144	0.460713	0.526026	0.329492
MT	8667	8667_A_G	A	G	0.000207753	394310	-0.113629	0.452965	0.0629286	0.0958659
MT	8668	8668_T_C	T	C	9.90819e-05	394310	-0.524512	0.692131	0.574296	0.348182
MT	8669	8669_G_C	G	C	5.08896e-05	394305	-0.511651	0.936212	0.298676	0.233057
MT	8669	8669_G_T	G	T	1.26811e-05	394289	-0.509349	2.04256	0.0621842	0.0952431
MT	8670	8670_A_G	A	G	0.00024153	394311	0.150336	0.40369	0.138684	0.148991
MT	8673	8673_A_G	A	G	6.91204e-05	394312	0.400324	0.66011	0.367783	0.264229
MT	8674	8674_A_G	A	G	0.000108181	394312	-0.489807	0.704377	0.483548	0.312632
MT	8675	8675_T_C	T	C	1.58529e-05	394312	2.27453	0.507233	15.2364	4.02292
MT	8676	8676_C_T	C	T	0.000119135	394310	-0.515182	0.62864	0.67161	0.384586
MT	8679	8679_A_G	A	G	0.000563934	394312	0.144209	0.287301	0.251948	0.210626
MT	8680	8680_C_T	C	T	4.68842e-05	394312	-0.55016	1.10649	0.24722	0.208282
MT	8681	8681_T_C	T	C	8.53911e-06	394311	0.38896	2.29772	0.028656	0.0626949
MT	8682	8682_A_G	A	G	0.000147094	394312	0.173376	0.58971	0.0864377	0.114212
MT	8683	8683_A_G	A	G	2.71918e-05	394311	-0.605003	1.06512	0.322642	0.244106
MT	8684	8684_C_T	C	T	0.000622847	394312	0.139064	0.256757	0.293351	0.230563
MT	8685	8685_C_T	C	T	6.08655e-05	394312	-0.514968	0.847137	0.369533	0.264993
MT	8686	8686_T_C	T	C	1.52417e-05	394311	-0.69111	1.9194	0.129647	0.143393
MT	8687	8687_C_T	C	T	8.30799e-06	394312	-1.09671	3.9075	0.0787752	0.108483
MT	8688	8688_A_G	A	G	0.000133215	394310	1.36226	0.560799	5.90071	1.82002
MT	8689	8689_A_G	A	G	6.42893e-06	394312	-0.728942	5.35425	0.0185348	0.0497771
MT	8693	8693_A_G	A	G	7.7071e-06	394312	-0.623494	3.9358	0.0250957	0.0584246
MT	8694	8694_A_G	A	G	9.73344e-06	394312	-0.588367	1.74507	0.113676	0.133124
MT	8696	8696_T_C	T	C	4.14215e-05	394312	-0.583514	1.06296	0.30135	0.234304
MT	8697	8697_G_A	G	A	0.0999065	394306	-0.0789112	0.157975	0.249519	0.209423
MT	8697	8697_G_C	G	C	1.69063e-05	354897	-0.509032	1.95716	0.0676457	0.0997443
MT	8698	8698_A_G	A	G	3.13534e-05	394311	-0.536692	1.29001	0.173088	0.169166
MT	8699	8699_T_C	T	C	1.79376e-05	394312	1.59694	0.488172	7.48238	2.20547
MT	8700	8700_A_G	A	G	6.97366e-05	394312	-0.534258	0.778545	0.470905	0.307531
MT	8701	8701_A_G	A	G	0.00495585	394272	-0.239721	0.140314	2.91883	1.05774
MT	8701	8701_A_T	A	T	9.99569e-05	392319	-0.513838	0.720674	0.508363	0.322532
MT	8702	8702_C_T	C	T	2.86853e-05	394312	-0.546322	1.3177	0.171896	0.168493
MT	8703	8703_C_T	C	T	0.000220701	394311	0.208202	0.426367	0.238453	0.203894
MT	8704	8704_A_C	A	C	0.000210764	394304	0.240628	0.436314	0.304154	0.235607
MT	8704	8704_A_G	A	G	5.91037e-06	394225	-0.584874	2.76238	0.0448289	0.0797102
MT	8705	8705_T_C	T	C	0.00709314	394311	0.0693468	0.082318	0.70968	0.398429
MT	8706	8706_A_G	A	G	0.00173911	394310	-0.042778	0.162824	0.0690246	0.100857
MT	8707	8707_C_T	C	T	1.52164e-05	394312	-0.503446	2.96059	0.0289168	0.0629983
MT	8709	8709_C_T	C	T	0.000268823	394312	0.457955	0.404006	1.2849	0.590084
MT	8711	8711_A_G	A	G	7.23566e-05	394312	-0.567204	0.893131	0.403319	0.279526
MT	8712	8712_C_T	C	T	9.96041e-05	394311	0.865712	0.590943	2.14613	0.844877
MT	8713	8713_A_G	A	G	1.76612e-05	394311	-0.551747	1.64286	0.112792	0.13254
MT	8715	8715_T_C	T	C	0.000524673	394312	0.39103	0.275464	2.01507	0.807588
MT	8718	8718_A_G	A	G	0.000956818	394309	0.1142	0.212718	0.288218	0.228145
MT	8720	8720_G_A	G	A	1.57137e-05	394308	-0.707788	1.4092	0.252266	0.210783
MT	8720	8720_G_C	G	C	1.01448e-05	394292	-0.506229	2.6605	0.0362048	0.0710446
MT	8721	8721_A_G	A	G	3.81221e-05	394312	-0.605863	1.16537	0.270284	0.219581
MT	8723	8723_G_A	G	A	0.000399433	394311	-0.523246	0.349163	2.24572	0.872945
MT	8724	8724_A_G	A	G	6.32746e-06	394312	-0.539774	1.68801	0.102253	0.125435
MT	8725	8725_A_G	A	G	0.000993523	394312	-0.264775	0.208409	1.61406	0.690536
MT	8727	8727_C_A	C	A	0.000136954	394292	0.536659	0.513543	1.09205	0.528684
MT	8727	8727_C_T	C	T	4.18559e-05	394258	-0.519743	1.11468	0.21741	0.193128
MT	8730	8730_A_G	A	G	0.000877368	394309	-0.0980607	0.226417	0.187574	0.177215
MT	8733	8733_T_C	T	C	6.86769e-05	394310	0.268301	0.639185	0.176194	0.170912
MT	8734	8734_C_A	C	A	0.000276058	394312	-0.218613	0.389752	0.314613	0.240436
MT	8735	8735_T_C	T	C	3.9613e-06	394310	-1.23804	7.31382	0.0286538	0.0626924
MT	8736	8736_T_C	T	C	0.000614054	394312	-0.1097	0.26358	0.173218	0.16924
MT	8737	8737_A_G	A	G	7.81104e-06	394312	-0.210931	1.91217	0.0121682	0.0399272
MT	8738	8738_T_C	T	C	9.49754e-06	394312	-0.742034	2.98549	0.0617757	0.0949001
MT	8739	8739_A_G	A	G	1.10927e-05	394312	-0.727353	3.29872	0.0486184	0.0832908
MT	8740	8740_C_T	C	T	0.000172939	394312	0.493381	0.50556	0.9524	0.48266
MT	8742	8742_A_G	A	G	0.000251709	394312	0.222574	0.430653	0.267113	0.218047
MT	8743	8743_G_A	G	A	0.000120004	394311	0.836953	0.299654	5.45624	1.71
MT	8744	8744_T_C	T	C	0.000101154	394308	-0.621353	0.819099	0.575446	0.348622
MT	8745	8745_A_G	A	G	0.000188414	394312	-0.504405	0.490275	1.05847	0.517749
MT	8746	8746_T_C	T	C	5.53359e-06	394309	3.56178	4.32204	0.679137	0.387339
MT	8748	8748_C_T	C	T	<6.34017311208665e-07	394311	-9.39923	77.6808	0.0146405	0.0439793
MT	8749	8749_T_C	T	C	0.000605106	394311	-0.52261	0.279432	3.49786	1.21149
MT	8750	8750_T_C	T	C	0.000103859	394312	-0.53224	0.735753	0.523299	0.328422
MT	8752	8752_A_G	A	G	0.000859307	394312	-0.234613	0.22198	1.11706	0.536777
MT	8753	8753_T_C	T	C	5.0544e-06	394312	7.6808	7.91549	0.94158	0.47903
MT	8754	8754_C_T	C	T	0.000104701	394312	0.814787	0.581451	1.96365	0.79284
MT	8756	8756_T_C	T	C	0.000515804	394311	-0.0181595	0.289489	0.00393499	0.0222847
MT	8757	8757_T_C	T	C	7.81108e-05	394312	-0.543485	0.664972	0.667987	0.383258
MT	8760	8760_T_C	T	C	5.238e-05	394312	0.661352	0.777024	0.72443	0.403739
MT	8761	8761_A_G	A	G	8.87622e-05	394312	-0.517202	0.709053	0.532063	0.331856
MT	8762	8762_T_C	T	C	5.06123e-05	394312	-0.598358	1.06684	0.314574	0.240418
MT	8763	8763_T_C	T	C	0.000447957	394312	-0.338752	0.303785	1.24346	0.577073
MT	8764	8764_G_A	G	A	0.00136814	394309	0.0594312	0.180496	0.108416	0.129623
MT	8765	8765_C_T	C	T	0.000783991	394312	-0.285282	0.239618	1.41746	0.631116
MT	8766	8766_C_T	C	T	1.37531e-05	394311	-0.564587	1.86512	0.0916319	0.117981
MT	8767	8767_A_G	A	G	0.000122195	394304	-0.537393	0.660518	0.661933	0.381034
MT	8767	8767_A_T	A	T	1.58576e-05	394261	-0.53174	1.90356	0.0780307	0.107914
MT	8768	8768_C_T	C	T	1.54243e-05	394312	1.39616	0.54114	4.87338	1.56425
MT	8770	8770_A_G	A	G	1.24876e-05	394311	-0.587606	2.48069	0.0561081	0.0900396
MT	8772	8772_T_A	T	A	9.38655e-05	394181	0.274552	0.631483	0.189028	0.17801
MT	8772	8772_T_C	T	C	0.000266655	394273	-0.00767153	0.439254	0.000305023	0.00609413
MT	8773	8773_A_G	A	G	2.88349e-06	394312	-1.12307	6.97675	0.0259126	0.0594268
MT	8774	8774_A_G	A	G	7.67973e-05	394311	1.53068	0.718378	4.5401	1.48004
MT	8775	8775_C_T	C	T	3.81677e-05	394312	-0.520116	1.10149	0.222965	0.196004
MT	8778	8778_C_T	C	T	7.12383e-06	394309	-0.76854	2.85063	0.072686	0.103769
MT	8779	8779_C_A	C	A	1.77524e-05	394312	1.46027	0.504119	5.50434	1.72195
MT	8781	8781_C_A	C	A	8.33119e-06	394302	-0.554156	2.61423	0.0449341	0.0798113
MT	8781	8781_C_T	C	T	1.80342e-05	394308	0.66825	1.50428	0.197344	0.182518
MT	8783	8783_G_A	G	A	3.4156e-05	394310	0.264815	1.31356	0.0406429	0.0756025
MT	8784	8784_A_G	A	G	7.73597e-05	394301	1.04491	0.751526	1.93319	0.784071
MT	8784	8784_A_T	A	T	1.91492e-05	394272	-0.5266	1.60602	0.107513	0.129015
MT	8785	8785_C_T	C	T	1.42958e-05	394311	-0.523719	1.69548	0.0954137	0.120672
MT	8787	8787_C_T	C	T	5.43735e-06	394312	-0.538261	3.98904	0.0182074	0.0493122
MT	8788	8788_C_T	C	T	0.00056978	394310	0.107628	0.279779	0.147985	0.154612
MT	8790	8790_G_A	G	A	0.00120427	394306	-0.0788397	0.19102	0.170347	0.167616
MT	8793	8793_T_C	T	C	0.000492394	394310	-0.301402	0.285332	1.11582	0.536374
MT	8794	8794_C_T	C	T	0.00143721	394312	0.224854	0.191214	1.38282	0.620473
MT	8796	8796_C_T	C	T	9.43671e-06	394312	-0.723782	2.41582	0.0897611	0.116633
MT	8799	8799_A_C	A	C	1.26804e-05	394310	-0.508713	1.96864	0.0667746	0.0990366
MT	8799	8799_A_G	A	G	2.48029e-06	394307	-0.794103	3.83413	0.0428963	0.0778349
MT	8802	8802_T_C	T	C	0.000209646	394312	0.334492	0.4751	0.495679	0.317489
MT	8803	8803_A_G	A	G	0.000130539	393705	0.209956	0.606437	0.119862	0.137163
MT	8803	8803_A_T	A	T	0.0015396	394257	-0.184721	0.166721	1.22758	0.572064
MT	8805	8805_A_G	A	G	0.000151033	394312	1.40655	0.56708	6.15204	1.88187
MT	8806	8806_C_G	C	G	3.0433e-05	394309	1.16609	0.397643	6.27535	1.91212
MT	8808	8808_A_G	A	G	2.3015e-05	394309	-0.513672	1.46946	0.122197	0.138666
MT	8811	8811_C_T	C	T	4.9793e-05	394312	-0.527863	1.14197	0.213664	0.191174
MT	8812	8812_A_G	A	G	0.000375707	394235	-0.392121	0.367796	1.13665	0.543086
MT	8812	8812_A_T	A	T	0.000195357	394150	-0.522548	0.467759	1.24798	0.578497
MT	8814	8814_C_T	C	T	0.000174895	394312	0.00600262	0.51317	0.000136823	0.00407219
MT	8817	8817_A_G	A	G	7.72991e-05	394312	0.877635	0.880729	0.992987	0.496191
MT	8818	8818_C_T	C	T	0.00967254	394312	-0.0132926	0.0953305	0.0194427	0.0510471
MT	8819	8819_T_C	T	C	2.33058e-06	394312	-4.36287	13.3636	0.106585	0.128388
MT	8820	8820_A_G	A	G	2.98596e-05	394312	-0.56901	1.2078	0.221948	0.195479
MT	8821	8821_T_C	T	C	5.14975e-05	394310	-0.646286	0.927005	0.486055	0.313639
MT	8822	8822_C_A	C	A	1.80746e-05	394311	-0.526182	2.03654	0.0667552	0.0990208
MT	8823	8823_T_C	T	C	6.8043e-05	394295	-0.53554	0.76469	0.49047	0.315408
MT	8823	8823_T_G	T	G	4.31166e-05	394280	-0.50854	1.238	0.168737	0.166702
MT	8824	8824_A_G	A	G	3.71964e-05	394312	-0.541123	0.923197	0.343561	0.253536
MT	8825	8825_T_C	T	C	2.70268e-05	394310	1.40649	0.437591	7.78804	2.27907
MT	8828	8828_A_G	A	G	8.17116e-06	394312	-1.13754	5.63103	0.0408089	0.0757687
MT	8829	8829_C_T	C	T	5.36428e-05	394312	-0.526797	0.86061	0.374692	0.267238
MT	8832	8832_A_G	A	G	7.51919e-05	394311	-0.519669	0.778168	0.445972	0.297351
MT	8833	8833_G_A	G	A	9.59849e-05	394312	-0.490363	0.824744	0.353506	0.257955
MT	8835	8835_C_T	C	T	7.43057e-06	394312	-0.768141	3.07617	0.0623535	0.0953851
MT	8836	8836_A_G	A	G	0.00106556	394312	0.0666868	0.218508	0.0931418	0.119061
MT	8837	8837_T_C	T	C	1.7164e-05	394311	-0.751843	1.91965	0.153395	0.157821
MT	8838	8838_G_A	G	A	0.000272577	394311	-0.105914	0.456838	0.0537506	0.0879582
MT	8839	8839_G_A	G	A	0.00232367	394309	0.292583	0.14503	4.06988	1.35997
MT	8840	8840_C_T	C	T	0.000156937	394312	-0.0129744	0.512138	0.000641797	0.00886754
MT	8841	8841_C_T	C	T	0.00101084	394310	-0.195484	0.201434	0.941795	0.479102
MT	8842	8842_A_C	A	C	0.00124814	394227	-0.157444	0.191129	0.678573	0.387133
MT	8842	8842_A_G	A	G	0.000155168	393813	-0.534583	0.576647	0.859428	0.451121
MT	8842	8842_A_T	A	T	1.29451e-05	393740	-0.516481	1.64689	0.0983511	0.122734
MT	8843	8843_T_C	T	C	0.00353023	394309	-0.0535151	0.111495	0.230378	0.199803
MT	8844	8844_C_A	C	A	1.26805e-05	394305	-0.515133	1.80843	0.0811398	0.110273
MT	8844	8844_C_T	C	T	1.36138e-05	394307	1.16988	1.71567	0.464958	0.305118
MT	8845	8845_C_T	C	T	2.01566e-05	394312	-0.565525	1.93947	0.0850231	0.11317
MT	8847	8847_C_T	C	T	7.18469e-06	394312	-0.611097	2.66712	0.052497	0.086836
MT	8848	8848_T_C	T	C	0.000164365	394311	0.0038653	0.523595	5.44974e-05	0.00256561
MT	8850	8850_A_G	A	G	0.000147092	394312	1.00811	0.505151	3.98268	1.33752
MT	8851	8851_T_C	T	C	7.52784e-05	394310	0.402701	0.759801	0.280909	0.224676
MT	8853	8853_A_C	A	C	2.28392e-05	394059	-0.511921	1.41481	0.13092	0.14419
MT	8853	8853_A_G	A	G	0.00061157	394303	-0.0573956	0.267416	0.0460664	0.080893
MT	8854	8854_G_A	G	A	0.00126981	394312	0.0933133	0.181511	0.264291	0.216677
MT	8855	8855_C_T	C	T	0.000121311	394309	0.107865	0.5755	0.035129	0.0699043
MT	8856	8856_G_A	G	A	0.000611028	393771	-0.138739	0.27471	0.255064	0.212163
MT	8856	8856_G_C	G	C	0.00136551	394039	0.0993516	0.187044	0.282138	0.225262
MT	8857	8857_G_A	G	A	0.000726995	394312	-0.264303	0.241878	1.19402	0.561426
MT	8859	8859_C_T	C	T	0.000250581	394312	-0.175601	0.417083	0.177259	0.171508
MT	8860	8860_A_G	A	G	0.9898	394312	-0.0515736	0.0660394	0.609886	0.36168
MT	8861	8861_C_T	C	T	2.56041e-05	394312	-0.521314	1.06895	0.237838	0.203584
MT	8862	8862_A_G	A	G	7.38952e-05	394085	0.642947	0.767941	0.700962	0.395277
MT	8862	8862_A_T	A	T	0.00057191	394279	-0.0242322	0.285959	0.00718087	0.030366
MT	8863	8863_G_A	G	A	0.000145621	394310	-0.553386	0.53784	1.05864	0.517805
MT	8864	8864_T_C	T	C	0.000192968	394310	-0.115597	0.455394	0.0644347	0.0971167
MT	8865	8865_G_A	G	A	0.00169164	394296	-0.0450834	0.163634	0.0759074	0.106281
MT	8865	8865_G_C	G	C	1.99815e-05	393613	-0.556617	1.7094	0.106029	0.128012
MT	8866	8866_A_G	A	G	0.00010757	394311	0.26663	0.634884	0.176372	0.171012
MT	8867	8867_T_C	T	C	2.53226e-05	394310	0.177849	1.3596	0.0171113	0.0477281
MT	8868	8868_T_C	T	C	0.000746802	394312	0.224898	0.230993	0.947923	0.481159
MT	8869	8869_A_G	A	G	0.00130234	394311	-0.246908	0.183997	1.80072	0.745633
MT	8870	8870_T_C	T	C	0.000536114	394312	-0.526112	0.295521	3.16942	1.12477
MT	8871	8871_A_G	A	G	2.7775e-05	394311	-0.608157	1.68635	0.130058	0.143651
MT	8872	8872_G_A	G	A	2.52161e-05	394312	0.373545	2.0207	0.0341731	0.0688783
MT	8873	8873_G_A	G	A	1.15594e-05	394310	-1.15469	3.72157	0.0962668	0.121273
MT	8874	8874_C_T	C	T	3.54618e-05	394312	2.07813	1.14251	3.30844	1.16162
MT	8875	8875_T_C	T	C	0.000278495	394312	0.147477	0.409849	0.129479	0.143288
MT	8876	8876_T_C	T	C	6.16213e-05	394311	-0.273926	0.883255	0.0961819	0.121214
MT	8877	8877_T_C	T	C	0.000144173	394311	-0.547053	0.598778	0.834695	0.442591
MT	8878	8878_C_T	C	T	2.8688e-05	394311	-0.197097	1.47829	0.0177763	0.0486944
MT	8879	8879_G_A	G	A	2.36311e-05	394311	-0.781102	1.78915	0.190599	0.178868
MT	8880	8880_C_T	C	T	1.01443e-05	394311	-0.511293	1.95728	0.0682389	0.100224
MT	8881	8881_T_C	T	C	1.65629e-05	394312	-0.0578874	1.75241	0.00109118	0.0115979
MT	8883	8883_T_C	T	C	0.000161058	394312	0.567307	0.523396	1.17483	0.555314
MT	8886	8886_G_A	G	A	0.000155025	394311	-0.00389781	0.518009	5.66197e-05	0.00261524
MT	8887	8887_A_C	A	C	2.0329e-05	393526	-0.520703	1.07641	0.234005	0.201646
MT	8887	8887_A_G	A	G	0.00196954	394303	-0.0433225	0.151352	0.0819312	0.110868
MT	8888	8888_T_C	T	C	0.000158225	394312	-0.527414	0.554459	0.904824	0.46662
MT	8889	8889_T_C	T	C	1.17825e-05	394312	-0.623449	1.96823	0.100335	0.124112
MT	8892	8892_A_G	A	G	3.80409e-05	394312	-0.520016	1.07737	0.232972	0.201123
MT	8894	8894_A_T	A	T	1.77524e-05	394312	-0.51024	1.77045	0.083058	0.111711
MT	8895	8895_T_A	T	A	0.000375036	394218	-0.240082	0.369008	0.423301	0.287944
MT	8895	8895_T_C	T	C	0.000215382	394160	-0.178658	0.417951	0.182724	0.174546
MT	8895	8895_T_G	T	G	8.81305e-06	394074	-0.569528	2.76431	0.042448	0.0773948
MT	8896	8896_G_A	G	A	0.000119228	394312	-0.587848	0.617899	0.905097	0.466713
MT	8897	8897_C_T	C	T	4.40003e-06	394312	-1.25636	5.64287	0.0495708	0.084172
MT	8898	8898_C_T	C	T	0.000528277	394312	-0.523457	0.290733	3.2417	1.14396
MT	8899	8899_C_T	C	T	1.91474e-05	394311	-0.545284	1.53967	0.125426	0.140728
MT	8900	8900_T_C	T	C	7.98866e-06	394312	3.86071	2.36008	2.67597	0.991939
MT	8901	8901_A_G	A	G	0.00253043	394311	-0.0319291	0.139101	0.0526881	0.0870078
MT	8902	8902_G_A	G	A	7.77512e-05	394309	-0.651784	0.841512	0.59991	0.357919
MT	8903	8903_C_T	C	T	1.28654e-05	394312	-0.57963	1.61715	0.128469	0.142653
MT	8904	8904_C_T	C	T	8.45248e-05	394310	-0.521714	0.778693	0.448883	0.298548
MT	8905	8905_C_T	C	T	1.61496e-05	394312	-0.522934	2.39508	0.0476709	0.0824069
MT	8906	8906_A_G	A	G	2.35398e-05	394311	-0.659532	1.61058	0.16769	0.166106
MT	8907	8907_C_A	C	A	4.56492e-05	394311	-0.510131	1.07929	0.223403	0.19623
MT	8908	8908_T_C	T	C	0.000160469	394312	-0.534978	0.519734	1.05952	0.518093
MT	8910	8910_C_T	C	T	0.000218496	394310	0.231193	0.434155	0.283571	0.225943
MT	8911	8911_T_C	T	C	0.000395702	394312	-0.297975	0.34658	0.739184	0.409022
MT	8913	8913_A_G	A	G	4.9717e-05	394312	-0.128501	0.793184	0.0262459	0.0598317
MT	8916	8916_A_G	A	G	5.84869e-05	394311	-0.529942	0.870705	0.370437	0.265387
MT	8919	8919_A_G	A	G	0.000231423	394312	-0.518671	0.48405	1.14816	0.546783
MT	8920	8920_G_A	G	A	7.00206e-05	394312	-0.599681	0.967028	0.384559	0.271506
MT	8921	8921_G_A	G	A	7.17761e-05	394309	-0.721411	0.939541	0.589568	0.354002
MT	8922	8922_C_T	C	T	0.000971109	394311	-0.23991	0.217122	1.22092	0.569958
MT	8923	8923_A_G	A	G	1.76765e-06	394303	-2.38554	12.4445	0.0367467	0.0716135
MT	8923	8923_A_T	A	T	1.56984e-05	394307	-0.615344	2.17308	0.0801836	0.109552
MT	8925	8925_A_G	A	G	1.27564e-05	394311	-0.594388	2.10356	0.079842	0.109293
MT	8926	8926_C_T	C	T	9.00316e-06	394308	-0.606858	2.35779	0.0662464	0.0986057
MT	8927	8927_C_T	C	T	1.13895e-05	394312	-0.611784	3.00812	0.0413624	0.0763209
MT	8928	8928_T_C	T	C	0.000200788	394312	0.361981	0.474663	0.581569	0.350959
MT	8929	8929_A_G	A	G	5.48549e-06	394312	-0.543194	2.80019	0.03763	0.0725331
MT	8930	8930_C_T	C	T	4.35748e-05	394311	-0.517866	1.03066	0.252469	0.210883
MT	8931	8931_A_G	A	G	0.00011868	394311	0.439052	0.692423	0.402057	0.278991
MT	8932	8932_C_T	C	T	3.04479e-05	394312	-0.525423	1.35437	0.150504	0.156111
MT	8933	8933_C_T	C	T	7.47122e-06	394311	-0.715003	2.7365	0.0682693	0.100249
MT	8934	8934_C_T	C	T	7.06725e-05	394312	-0.520232	0.819361	0.403129	0.279446
MT	8935	8935_C_T	C	T	0.000180228	394312	-0.519222	0.494622	1.10194	0.531889
MT	8936	8936_T_C	T	C	4.38751e-06	394311	11.4049	6.36296	3.21267	1.13626
MT	8937	8937_T_C	T	C	0.000597773	394312	0.0852095	0.272111	0.0980579	0.122529
MT	8938	8938_A_G	A	G	8.23866e-05	394312	0.564348	0.735225	0.589187	0.353858
MT	8939	8939_T_C	T	C	0.000259712	394310	0.0962062	0.418873	0.0527523	0.0870655
MT	8940	8940_C_T	C	T	0.000100768	394312	-0.536529	0.569138	0.888691	0.461134
MT	8943	8943_C_T	C	T	0.000118688	394310	-0.522921	0.649172	0.64886	0.376213
MT	8944	8944_A_G	A	G	0.000119487	394311	-0.535062	0.670296	0.637199	0.37189
MT	8945	8945_T_C	T	C	0.000112178	394312	0.291606	0.648472	0.202213	0.185127
MT	8946	8946_A_G	A	G	0.000611633	394310	0.253761	0.278373	0.830989	0.441308
MT	8947	8947_C_T	C	T	6.71792e-06	394312	-0.691548	3.18813	0.0470514	0.081825
MT	8948	8948_T_C	T	C	7.5931e-06	394312	2.27426	0.975421	4.73416	1.52916
MT	8949	8949_A_G	A	G	1.08341e-05	394312	-0.640753	1.31973	0.235729	0.202519
MT	8950	8950_G_A	G	A	0.0016951	394312	0.176386	0.160655	1.20541	0.565045
MT	8951	8951_T_C	T	C	4.33872e-05	394311	-0.555366	0.887278	0.391777	0.274605
MT	8952	8952_T_C	T	C	0.000296572	394312	0.20482	0.425825	0.231356	0.200301
MT	8953	8953_A_G	A	G	3.4176e-05	394311	-0.522924	1.00982	0.268159	0.218554
MT	8954	8954_T_C	T	C	5.88772e-05	394312	-0.258959	0.994286	0.0678331	0.0998961
MT	8955	8955_T_C	T	C	5.10256e-05	394312	-0.558355	1.33652	0.17453	0.169978
MT	8956	8956_A_G	A	G	1.52164e-05	394312	-0.510395	1.66528	0.0939372	0.119626
MT	8957	8957_T_C	T	C	0.000106451	394312	-0.532307	0.643641	0.68397	0.389103
MT	8958	8958_C_A	C	A	2.50213e-05	394224	-0.537322	1.49078	0.12991	0.143558
MT	8958	8958_C_T	C	T	0.000212111	394299	-0.523976	0.457848	1.30973	0.597835
MT	8959	8959_G_A	G	A	8.80451e-05	394309	1.15782	0.91266	1.6094	0.689145
MT	8960	8960_A_G	A	G	8.21179e-06	394312	-0.82643	2.84655	0.0842901	0.112627
MT	8961	8961_A_G	A	G	8.84587e-06	394309	7.11858	4.96824	2.05297	0.818414
MT	8961	8961_A_T	A	T	7.60836e-06	394303	-0.515412	1.86665	0.0762397	0.106538
MT	8962	8962_A_G	A	G	0.000317536	394305	-0.258835	0.35999	0.516971	0.325932
MT	8962	8962_A_T	A	T	1.38338e-05	394180	1.21101	2.53252	0.22866	0.198926
MT	8964	8964_C_T	C	T	1.82749e-05	394312	-0.63302	1.87265	0.114267	0.133513
MT	8965	8965_A_G	A	G	3.96135e-05	394311	-0.530131	0.872835	0.368895	0.264715
MT	8966	8966_T_C	T	C	0.000303468	394309	0.381612	0.391194	0.951609	0.482395
MT	8966	8966_T_G	T	G	6.45652e-06	394177	-0.673698	4.13803	0.0265059	0.060146
MT	8967	8967_C_T	C	T	2.6938e-05	394312	3.64804	1.44711	6.35504	1.93164
MT	8968	8968_A_G	A	G	0.000151041	394311	0.327712	0.472106	0.481842	0.311946
MT	8969	8969_G_A	G	A	1.66501e-05	394292	-0.402208	2.07074	0.0377267	0.0726332
MT	8969	8969_G_C	G	C	4.20925e-05	394275	-0.569032	0.979333	0.337608	0.250872
MT	8970	8970_C_T	C	T	8.64801e-06	394311	-0.641799	4.75016	0.018255	0.0493801
MT	8972	8972_T_C	T	C	3.52015e-06	394310	5.77366	7.70906	0.560918	0.343049
MT	8973	8973_A_G	A	G	4.00294e-05	394311	1.05979	0.364693	5.95085	1.83238
MT	8974	8974_C_G	C	G	2.53673e-06	394209	-0.510093	3.7715	0.0182924	0.0494333
MT	8974	8974_C_T	C	T	0.000253166	394311	-0.521189	0.443251	1.38258	0.620401
MT	8975	8975_T_C	T	C	0.000396716	394312	-0.27149	0.356531	0.579847	0.350303
MT	8976	8976_C_T	C	T	3.32276e-05	394310	-0.511677	1.29832	0.15532	0.158952
MT	8978	8978_T_C	T	C	0.000101242	394312	0.406833	0.694522	0.343131	0.253344
MT	8979	8979_T_C	T	C	2.07932e-05	394311	-0.533113	1.28542	0.172008	0.168557
MT	8981	8981_A_G	A	G	0.000121328	394312	-0.525846	0.654018	0.646453	0.375322
MT	8982	8982_A_G	A	G	0.000385948	394312	-0.0940597	0.327098	0.0826898	0.111436
MT	8985	8985_A_G	A	G	6.59126e-06	394310	-0.550267	1.89726	0.0841188	0.1125
MT	8986	8986_A_G	A	G	7.84941e-05	394310	-0.555484	0.749917	0.548677	0.338321
MT	8987	8987_T_C	T	C	6.33328e-05	394312	-0.60804	1.13137	0.288839	0.228438
MT	8988	8988_A_G	A	G	2.22844e-05	394312	-0.62263	1.41037	0.194891	0.181196
MT	8989	8989_G_A	G	A	0.000287052	394305	-0.114624	0.432258	0.0703182	0.101893
MT	8990	8990_C_T	C	T	4.57734e-05	394312	1.1045	0.903893	1.49312	0.654169
MT	8992	8992_C_T	C	T	9.88552e-06	394312	-0.665168	1.9957	0.111089	0.13141
MT	8994	8994_G_A	G	A	0.0228736	394291	0.0285574	0.123694	0.0533016	0.0875575
MT	8994	8994_G_T	G	T	4.93185e-05	385251	-0.516882	0.874633	0.349246	0.256067
MT	8995	8995_G_A	G	A	5.91278e-05	394298	1.07748	0.906464	1.41293	0.629726
MT	8995	8995_G_C	G	C	2.73428e-05	394253	-0.510346	1.53128	0.111076	0.131401
MT	8998	8998_G_A	G	A	0.000292689	394312	0.321506	0.376066	0.730887	0.406054
MT	8999	8999_T_C	T	C	0.000136691	394306	-0.571557	0.570495	1.00373	0.499749
MT	8999	8999_T_G	T	G	1.26826e-05	394241	-0.51064	2.07001	0.0608533	0.0941219
MT	9000	9000_A_G	A	G	0.000153663	394312	0.167712	0.585597	0.0820221	0.110936
MT	9004	9004_C_T	C	T	0.000100542	394312	-0.520558	0.775454	0.450636	0.299268
MT	9005	9005_T_C	T	C	1.09278e-05	394312	2.77437	5.1072	0.295097	0.231382
MT	9006	9006_A_G	A	G	0.00758203	394312	-0.00282278	0.0803441	0.00123438	0.0123457
MT	9007	9007_A_G	A	G	0.00102758	394310	-0.248248	0.212823	1.36061	0.613623
MT	9007	9007_A_T	A	T	5.07774e-06	393876	-0.569032	1.45047	0.153907	0.158122
MT	9009	9009_C_T	C	T	2.90131e-06	394309	-0.650639	4.46577	0.0212269	0.0534679
MT	9010	9010_G_A	G	A	0.000205491	394305	-0.0752551	0.482356	0.0243409	0.0574857
MT	9010	9010_G_T	G	T	1.01472e-05	394196	-0.522901	1.80352	0.0840612	0.112457
MT	9012	9012_T_C	T	C	0.000214444	394312	-0.532222	0.441	1.45649	0.643039
MT	9015	9015_C_T	C	T	9.3393e-05	394312	0.435356	0.696172	0.391072	0.274304
MT	9016	9016_A_G	A	G	3.36308e-05	394312	1.9327	1.10684	3.04902	1.09267
MT	9017	9017_T_C	T	C	9.78137e-05	394311	0.33647	0.667578	0.254032	0.211655
MT	9018	9018_T_C	T	C	0.000171448	394312	-0.54375	0.490658	1.22812	0.572234
MT	9019	9019_A_G	A	G	7.22524e-06	394312	-0.649848	2.39437	0.0736616	0.104534
MT	9021	9021_T_C	T	C	4.08281e-05	394312	-0.525158	0.969203	0.293596	0.230678
MT	9022	9022_G_A	G	A	0.000318458	394312	0.0118479	0.367771	0.00103783	0.0113071
MT	9023	9023_C_T	C	T	3.6078e-05	394312	-0.553843	1.04522	0.280774	0.224612
MT	9024	9024_A_G	A	G	1.21934e-05	394311	-0.698785	2.56369	0.0742945	0.105029
MT	9025	9025_G_A	G	A	0.000697755	394306	0.151169	0.252014	0.359812	0.260736
MT	9026	9026_G_A	G	A	0.000101585	394310	0.343585	0.757318	0.205831	0.18705
MT	9027	9027_C_T	C	T	6.69953e-05	394311	1.53796	1.01795	2.28264	0.883297
MT	9028	9028_C_T	C	T	5.89127e-06	394312	-1.13714	5.33084	0.0455028	0.080356
MT	9029	9029_A_G	A	G	4.79219e-05	394308	-0.620536	1.03737	0.357823	0.25986
MT	9030	9030_C_T	C	T	1.3748e-05	394312	-0.517583	2.28195	0.0514456	0.0858861
MT	9031	9031_C_T	C	T	1.26955e-05	394312	-0.534553	2.3774	0.0505564	0.0850764
MT	9033	9033_A_G	A	G	0.00053917	394312	-0.338184	0.302835	1.24708	0.578213
MT	9034	9034_C_T	C	T	9.22117e-06	394312	-0.59306	2.24249	0.0699418	0.101592
MT	9035	9035_T_C	T	C	7.76545e-06	394312	7.30481	5.6556	1.66825	0.706652
MT	9036	9036_C_T	C	T	8.38678e-06	394312	-0.630796	2.89429	0.0474999	0.0822466
MT	9037	9037_A_C	A	C	8.5478e-06	394253	-0.543212	2.22671	0.059513	0.0929826
MT	9037	9037_A_G	A	G	0.000121631	394306	0.418355	0.60654	0.475742	0.309487
MT	9038	9038_T_C	T	C	0.00024343	394307	-0.5243	0.410058	1.63482	0.696721
MT	9039	9039_G_A	G	A	0.000394534	394311	-0.519311	0.352567	2.16956	0.851502
MT	9040	9040_C_T	C	T	7.27267e-05	394312	-0.533016	0.640453	0.692637	0.392257
MT	9041	9041_A_G	A	G	0.000547786	394311	0.474611	0.286403	2.74613	1.01104
MT	9042	9042_C_T	C	T	6.52098e-05	394312	-0.554849	0.917859	0.365424	0.263198
MT	9043	9043_C_T	C	T	5.14896e-05	394312	-0.523607	0.909956	0.331108	0.247946
MT	9045	9045_A_G	A	G	2.56852e-05	394312	-0.521798	1.07868	0.234004	0.201646
MT	9047	9047_T_C	T	C	2.78938e-05	394312	-0.727733	1.65768	0.192727	0.180024
MT	9048	9048_T_C	T	C	9.21107e-05	394308	0.451545	0.695767	0.421187	0.28706
MT	9048	9048_T_G	T	G	7.60898e-06	394271	-0.511899	1.94674	0.0691441	0.100953
MT	9051	9051_A_G	A	G	9.77652e-05	394312	-0.518976	0.693213	0.560481	0.342881
MT	9052	9052_A_G	A	G	0.00131705	394312	0.134088	0.181005	0.54878	0.338361
MT	9053	9053_G_A	G	A	0.00111956	394305	-0.0472934	0.199708	0.0560803	0.0900152
MT	9053	9053_G_C	G	C	6.82779e-06	393831	-0.593454	2.99001	0.0393938	0.0743422
MT	9054	9054_C_T	C	T	6.62854e-05	394310	-0.540873	0.812957	0.442646	0.29598
MT	9055	9055_G_A	G	A	0.0909152	394302	-0.0956827	0.0781212	1.50013	0.656293
MT	9056	9056_C_T	C	T	5.71806e-05	394312	1.33251	0.961619	1.92016	0.780314
MT	9057	9057_C_T	C	T	5.32219e-05	394312	-0.53329	0.966441	0.304492	0.235764
MT	9058	9058_A_G	A	G	0.000944914	394309	0.0716298	0.222274	0.103851	0.126531
MT	9059	9059_C_T	C	T	1.81583e-05	394311	1.666	0.542353	5.94987	1.83214
MT	9060	9060_C_T	C	T	5.30291e-05	394312	-0.522613	1.00167	0.272212	0.220511
MT	9061	9061_C_T	C	T	6.44109e-05	394312	-0.521516	0.899646	0.336041	0.250168
MT	9063	9063_A_G	A	G	0.000348161	394312	0.248676	0.359821	0.477633	0.310251
MT	9064	9064_G_A	G	A	0.000444721	394310	-0.12041	0.324066	0.138057	0.148607
MT	9066	9066_A_G	A	G	0.000328615	394312	-0.242919	0.369882	0.431316	0.291287
MT	9067	9067_A_C	A	C	7.10141e-05	394288	-0.515336	0.754744	0.46621	0.305627
MT	9067	9067_A_G	A	G	4.05875e-05	394284	-0.608472	1.38237	0.193746	0.180577
MT	9068	9068_T_C	T	C	1.42324e-05	394312	-0.675524	1.75541	0.14809	0.154674
MT	9069	9069_A_G	A	G	1.68775e-05	394312	-0.560883	1.78607	0.0986157	0.122918
MT	9070	9070_T_C	T	C	4.00098e-05	393728	2.98396	1.26914	5.52794	1.72781
MT	9070	9070_T_G	T	G	0.00148118	394281	-0.135641	0.186702	0.527818	0.330195
MT	9071	9071_C_T	C	T	0.000119322	394312	0.187601	0.595664	0.0991896	0.123318
MT	9072	9072_A_G	A	G	2.93322e-05	394311	2.0096	1.13024	3.16139	1.12263
MT	9073	9073_A_C	A	C	7.60881e-06	394280	-0.507012	2.9673	0.0291954	0.0633211
MT	9073	9073_A_G	A	G	6.35897e-05	394309	-0.532179	0.939857	0.320621	0.243185
MT	9075	9075_C_T	C	T	9.79935e-06	394310	-0.627691	2.00538	0.0979718	0.122469
MT	9076	9076_A_C	A	C	1.01443e-05	394311	-0.512349	2.03755	0.0632288	0.0961162
MT	9077	9077_T_C	T	C	0.000276433	394309	-0.20307	0.390253	0.27077	0.219815
MT	9078	9078_T_C	T	C	0.00108429	394310	-0.0198756	0.204552	0.00944132	0.0349893
MT	9079	9079_A_G	A	G	4.32424e-05	394312	-0.525988	0.860261	0.373845	0.26687
MT	9080	9080_A_G	A	G	2.39354e-05	394310	1.66704	1.71708	0.942566	0.479361
MT	9081	9081_C_T	C	T	1.69258e-05	394312	-0.55149	1.72952	0.101678	0.12504
MT	9082	9082_C_A	C	A	2.02889e-05	394305	-0.50884	1.67296	0.0925104	0.11861
MT	9082	9082_C_T	C	T	8.95503e-06	394304	-0.59958	2.17483	0.0760056	0.106357
MT	9083	9083_T_C	T	C	0.000705692	394311	-0.18487	0.242109	0.58306	0.351527
MT	9084	9084_T_C	T	C	0.000261737	394312	-0.329679	0.442067	0.556168	0.341218
MT	9085	9085_C_T	C	T	0.000206178	394309	-0.527711	0.453453	1.35434	0.611685
MT	9086	9086_C_T	C	T	0.000269218	394312	0.460183	0.403654	1.2997	0.594708
MT	9087	9087_C_T	C	T	1.62892e-05	394310	-0.620184	1.72485	0.129281	0.143163
MT	9088	9088_T_C	T	C	0.000377458	394311	0.0122746	0.364774	0.00113231	0.0118174
MT	9089	9089_C_T	C	T	3.44804e-05	394310	-0.535347	1.13738	0.221545	0.195271
MT	9090	9090_T_C	T	C	0.000290702	394308	0.873555	0.417692	4.37389	1.43778
MT	9091	9091_A_G	A	G	6.97544e-05	394312	-0.530406	0.957042	0.307153	0.236997
MT	9092	9092_C_T	C	T	5.40967e-05	394312	-0.518694	0.955345	0.294782	0.231235
MT	9093	9093_A_G	A	G	0.00652578	394311	0.0573465	0.089116	0.414097	0.284083
MT	9094	9094_C_T	C	T	1.18308e-05	394310	-0.616425	2.7927	0.0487203	0.0833854
MT	9095	9095_T_C	T	C	0.000244214	394310	-0.543544	0.444566	1.49485	0.654693
MT	9096	9096_T_C	T	C	0.000147506	394304	0.946854	0.650298	2.12003	0.837483
MT	9096	9096_T_G	T	G	1.26827e-05	394239	-0.513044	1.7607	0.0849062	0.113083
MT	9097	9097_A_G	A	G	0.000259109	394312	0.860235	0.372204	5.3416	1.68147
MT	9098	9098_T_C	T	C	0.000448388	394261	0.0250519	0.304272	0.00677886	0.0294759
MT	9098	9098_T_G	T	G	0.000120655	394107	-0.515774	0.552724	0.870767	0.455011
MT	9099	9099_C_A	C	A	5.58053e-05	394228	1.32987	0.959243	1.92202	0.780851
MT	9099	9099_C_T	C	T	0.000188544	394289	-0.0253269	0.476651	0.00282333	0.0188048
MT	9100	9100_A_C	A	C	1.87197e-05	394184	-0.545593	1.46026	0.139598	0.149549
MT	9100	9100_A_G	A	G	0.000312497	394302	-0.223896	0.38322	0.341346	0.252547
MT	9101	9101_T_C	T	C	0.000787909	394311	-0.323413	0.228659	2.00049	0.803414
MT	9102	9102_C_A	C	A	4.81344e-06	394302	-0.960657	4.27116	0.0505877	0.085105
MT	9102	9102_C_T	C	T	1.91145e-05	394307	-0.548607	1.16943	0.220075	0.194511
MT	9103	9103_T_C	T	C	0.000250302	394311	-0.535995	0.425279	1.58844	0.68288
MT	9104	9104_T_C	T	C	5.39573e-05	394312	-0.557038	0.786548	0.501556	0.31983
MT	9105	9105_C_T	C	T	5.78733e-05	394310	-0.527891	0.951451	0.307833	0.237312
MT	9106	9106_A_G	A	G	0.000134412	394311	0.0882858	0.549979	0.0257685	0.059251
MT	9107	9107_C_T	C	T	0.000124267	394312	-0.513177	0.618745	0.687878	0.390526
MT	9108	9108_A_G	A	G	1.93149e-05	394308	-0.80595	2.06618	0.152153	0.157087
MT	9108	9108_A_T	A	T	8.23489e-06	394299	-0.565043	3.4296	0.0271443	0.0609119
MT	9109	9109_A_G	A	G	1.4212e-05	394312	1.6647	0.677368	5.50899	1.7231
MT	9110	9110_T_C	T	C	0.00043457	394312	0.400769	0.325642	1.51463	0.660681
MT	9111	9111_T_C	T	C	6.09469e-05	394310	-0.540339	0.934933	0.334019	0.249258
MT	9112	9112_C_T	C	T	5.0848e-05	394312	-0.547549	0.883856	0.38378	0.27117
MT	9114	9114_A_G	A	G	0.000968776	394312	-0.105326	0.203568	0.267703	0.218333
MT	9115	9115_A_G	A	G	0.00023261	394312	-0.0938	0.461665	0.0412812	0.0762401
MT	9116	9116_T_C	T	C	0.000482504	394312	0.451926	0.284459	2.52405	0.950307
MT	9117	9117_T_C	T	C	0.00476769	394310	0.0419507	0.0954303	0.193244	0.180305
MT	9119	9119_T_C	T	C	6.78422e-05	394312	1.23501	0.355239	7.29349	2.15986
MT	9120	9120_A_G	A	G	0.000253966	394312	-0.186772	0.406766	0.210831	0.189689
MT	9122	9122_T_A	T	A	7.73755e-06	394310	-0.525587	2.15943	0.0592397	0.092749
MT	9123	9123_G_A	G	A	0.020052	394312	0.00773626	0.0485387	0.0254031	0.0588034
MT	9124	9124_A_G	A	G	3.47694e-05	394312	2.45426	1.22159	4.03637	1.35135
MT	9125	9125_C_G	C	G	3.80461e-05	394259	2.01818	1.12572	3.21406	1.13663
MT	9125	9125_C_T	C	T	0.00012955	394296	-0.523645	0.527406	0.985787	0.4938
MT	9126	9126_T_A	T	A	1.99115e-05	394245	-0.51684	2.07838	0.0618389	0.0949532
MT	9126	9126_T_C	T	C	0.000135026	394303	0.134271	0.576215	0.0542993	0.088446
MT	9127	9127_A_G	A	G	0.000162075	394311	-0.455047	0.516836	0.775186	0.421799
MT	9128	9128_T_C	T	C	0.000317085	394311	0.0214376	0.379192	0.0031962	0.020035
MT	9129	9129_C_T	C	T	0.00198839	394311	0.12535	0.146497	0.732134	0.406501
MT	9130	9130_C_T	C	T	5.71225e-05	394311	-0.520365	0.864383	0.362413	0.261879
MT	9131	9131_T_C	T	C	1.6071e-05	394312	-0.63579	1.7916	0.125935	0.141051
MT	9132	9132_A_G	A	G	1.61294e-05	394312	3.67154	1.45136	6.39952	1.94252
MT	9133	9133_G_A	G	A	0.000137181	394312	-0.472692	0.598883	0.622977	0.366589
MT	9135	9135_A_G	A	G	4.32933e-05	394311	-0.54563	1.03895	0.275807	0.222238
MT	9136	9136_A_G	A	G	2.05573e-05	394311	-0.648816	1.61865	0.16067	0.162071
MT	9137	9137_T_C	T	C	5.90295e-05	394312	-0.538166	0.840912	0.409573	0.282175
MT	9138	9138_C_A	C	A	3.04334e-05	394303	2.08382	1.13972	3.34289	1.17072
MT	9138	9138_C_T	C	T	1.1717e-05	394300	-0.77024	2.73257	0.0794529	0.108998
MT	9139	9139_G_A	G	A	0.000280646	394308	-0.235115	0.398859	0.347474	0.25528
MT	9139	9139_G_C	G	C	7.6111e-06	394161	1.55939	0.601535	5.75799	1.78479
MT	9141	9141_T_C	T	C	1.20464e-05	394312	-0.571217	2.02398	0.0796508	0.109148
MT	9142	9142_G_A	G	A	6.30839e-05	394300	1.44814	0.983266	2.16911	0.851374
MT	9142	9142_G_C	G	C	2.31211e-05	394271	-0.518518	1.55627	0.111009	0.131357
MT	9143	9143_T_C	T	C	2.75111e-05	394312	-0.79448	1.93804	0.168051	0.166311
MT	9144	9144_C_T	C	T	6.34044e-05	394310	-0.527978	0.747269	0.499203	0.318894
MT	9145	9145_G_A	G	A	0.00110879	394301	0.384814	0.199536	3.71928	1.26932
MT	9145	9145_G_T	G	T	1.77749e-05	393814	2.87106	1.30173	4.86457	1.56203
MT	9146	9146_C_T	C	T	1.50312e-05	394312	-0.547671	1.89454	0.0835667	0.11209
MT	9148	9148_T_C	T	C	0.00149963	394312	0.321665	0.167957	3.66784	1.25593
MT	9149	9149_T_C	T	C	7.78293e-05	394312	1.08479	0.739604	2.15128	0.846333
MT	9150	9150_A_G	A	G	0.0104408	394311	0.0693591	0.0644654	1.15758	0.549801
MT	9151	9151_A_G	A	G	0.000139065	394312	-0.534426	0.586917	0.82913	0.440663
MT	9152	9152_T_C	T	C	0.000162418	394310	0.0147544	0.541769	0.000741677	0.0095398
MT	9153	9153_C_T	C	T	1.06743e-05	394311	-0.533306	1.28041	0.173482	0.169388
MT	9156	9156_A_G	A	G	0.000120931	394309	-0.582519	0.669338	0.757406	0.415509
MT	9157	9157_G_A	G	A	0.000242097	394309	0.107418	0.407491	0.0694893	0.10123
MT	9160	9160_T_C	T	C	7.98347e-06	394312	-0.749259	2.26506	0.109422	0.130297
MT	9161	9161_A_G	A	G	8.30559e-06	394312	-0.61759	2.9018	0.0452966	0.0801589
MT	9162	9162_C_T	C	T	9.76207e-05	394312	-0.527655	0.719483	0.537848	0.334113
MT	9163	9163_G_A	G	A	0.000828577	394300	-0.40748	0.234291	3.02484	1.08619
MT	9163	9163_G_C	G	C	1.14663e-05	393941	4.14743	2.27997	3.30903	1.16178
MT	9165	9165_T_C	T	C	9.78489e-05	394312	0.409816	0.681347	0.361776	0.261599
MT	9166	9166_T_C	T	C	0.00020883	394312	-0.105276	0.455149	0.0534998	0.0877346
MT	9167	9167_T_C	T	C	0.000130288	394311	0.942791	0.627013	2.26088	0.877199
MT	9168	9168_C_T	C	T	3.46326e-05	394312	-0.578504	1.49707	0.149323	0.155409
MT	9169	9169_A_G	A	G	1.52164e-05	394312	-0.505418	2.12541	0.0565477	0.0904236
MT	9170	9170_C_T	C	T	1.00402e-05	394312	-0.868113	3.42421	0.0642734	0.0969833
MT	9171	9171_A_G	A	G	2.66084e-05	394312	-0.523967	1.11994	0.218887	0.193895
MT	9172	9172_C_T	C	T	9.6296e-06	394311	1.80331	0.817112	4.60189	1.49571
MT	9174	9174_T_C	T	C	0.000117678	394312	-0.0468406	0.560378	0.00698686	0.0299394
MT	9175	9175_C_A	C	A	1.01443e-05	394310	-0.507875	2.344	0.0469459	0.0817255
MT	9176	9176_T_A	T	A	1.01447e-05	394293	-0.508698	2.38891	0.0453441	0.0802043
MT	9176	9176_T_C	T	C	2.87746e-05	394307	-0.632688	1.82942	0.119606	0.136997
MT	9177	9177_A_G	A	G	3.65167e-05	394312	-0.548232	1.04253	0.276537	0.222587
MT	9178	9178_G_A	G	A	2.68547e-05	394310	-0.614664	1.24436	0.243995	0.206674
MT	9179	9179_T_C	T	C	1.41056e-05	394312	-0.0829655	2.89022	0.000824012	0.0100613
MT	9180	9180_A_G	A	G	0.0016627	394312	-0.348222	0.168217	4.28519	1.41515
MT	9181	9181_A_G	A	G	0.000477363	394306	0.388153	0.293903	1.7442	0.729071
MT	9181	9181_A_T	A	T	8.01126e-06	394072	-0.555181	3.57687	0.0240914	0.0571725
MT	9182	9182_G_A	G	A	0.00036211	394308	-0.077349	0.341106	0.0514198	0.0858627
MT	9184	9184_C_T	C	T	2.92789e-05	394312	-0.520948	1.25566	0.172125	0.168623
MT	9185	9185_T_C	T	C	1.87075e-05	394281	5.18367	2.20744	5.51437	1.72444
MT	9185	9185_T_G	T	G	6.62599e-05	394281	-0.519713	0.907936	0.327655	0.246384
MT	9186	9186_C_A	C	A	5.833e-05	394308	0.784847	0.805995	0.948212	0.481256
MT	9186	9186_C_T	C	T	2.87608e-06	394288	-0.567086	3.03945	0.0348103	0.0695636
MT	9187	9187_T_C	T	C	6.61383e-05	394310	-0.585793	0.842537	0.483404	0.312574
MT	9188	9188_A_G	A	G	3.84468e-05	394311	-0.554574	1.20053	0.21339	0.191031
MT	9189	9189_C_T	C	T	6.48243e-05	394312	-0.51622	0.97781	0.278715	0.22363
MT	9190	9190_C_T	C	T	9.04873e-06	394312	-0.553139	1.42535	0.150601	0.156168
MT	9192	9192_G_A	G	A	0.000990911	394311	-0.091956	0.211712	0.188656	0.177807
MT	9193	9193_C_T	C	T	2.78839e-05	394312	-0.635444	1.90664	0.111076	0.131401
MT	9194	9194_A_G	A	G	0.000151011	394310	0.436419	0.490371	0.792062	0.427736
MT	9195	9195_C_T	C	T	3.23346e-06	394312	-1.50415	9.33647	0.0259547	0.059478
MT	9196	9196_G_A	G	A	0.00228912	394312	0.0103447	0.138228	0.00560075	0.0267135
MT	9197	9197_A_G	A	G	8.09767e-05	394311	-0.517517	0.729773	0.502892	0.320361
MT	9198	9198_C_T	C	T	0.000274998	394312	0.78989	0.40487	3.80629	1.29192
MT	9200	9200_A_G	A	G	4.60041e-06	394312	-0.618289	3.56721	0.0300418	0.0642936
MT	9201	9201_C_T	C	T	4.44826e-05	394312	2.48718	1.22495	4.12266	1.37353
MT	9202	9202_A_G	A	G	5.36758e-05	394311	0.535276	0.732844	0.533498	0.332416
MT	9204	9204_A_G	A	G	0.000816247	394311	-0.0340508	0.221246	0.0236866	0.0566614
MT	9205	9205_T_C	T	C	4.44247e-05	394308	-0.615302	1.22682	0.251546	0.210427
MT	9209	9209_G_A	G	A	2.02372e-06	394310	9.36726	7.35485	1.6221	0.692934
MT	9210	9210_A_G	A	G	0.00184389	394312	0.0805477	0.158109	0.259534	0.214357
MT	9211	9211_C_T	C	T	0.000275473	394311	0.0936713	0.390888	0.057426	0.0911872
MT	9212	9212_C_T	C	T	2.05396e-05	394312	-0.567694	1.41936	0.159971	0.161665
MT	9214	9214_A_C	A	C	4.57302e-06	393824	-1.13147	4.94656	0.0523216	0.0866781
MT	9214	9214_A_G	A	G	0.00112704	394302	-0.253419	0.213644	1.407	0.627908
MT	9215	9215_C_T	C	T	6.32491e-06	394312	-0.642721	4.32449	0.022089	0.054605
MT	9218	9218_A_G	A	G	8.23585e-05	394312	-0.544362	0.763997	0.507682	0.322262
MT	9219	9219_T_C	T	C	2.36109e-06	394310	7.9306	2.43174	6.98349	2.08479
MT	9219	9219_T_G	T	G	1.83613e-06	394306	-1.3762	9.83401	0.019584	0.0512424
MT	9220	9220_C_T	C	T	7.21264e-06	394311	0.760505	2.89869	0.0688335	0.100703
MT	9221	9221_A_G	A	G	0.00087729	394312	-0.203989	0.244006	0.698896	0.394528
MT	9224	9224_T_C	T	C	0.000202885	394312	0.584718	0.523527	1.24743	0.578324
MT	9227	9227_C_T	C	T	1.73645e-05	394312	2.99338	1.33168	5.05271	1.60929
MT	9228	9228_T_C	T	C	3.30444e-06	394312	-2.28023	7.33555	0.096625	0.121525
MT	9230	9230_T_C	T	C	0.000732249	394310	-0.251758	0.258833	0.94608	0.480541
MT	9233	9233_T_C	T	C	0.00112876	394312	0.0288126	0.198415	0.0210871	0.0532816
MT	9234	9234_A_G	A	G	4.34682e-05	394312	-0.571133	0.958533	0.355025	0.258626
MT	9236	9236_A_G	A	G	1.59518e-05	394312	2.90179	1.31407	4.87634	1.565
MT	9237	9237_G_A	G	A	2.07448e-06	394312	-4.67214	15.376	0.0923309	0.118482
MT	9242	9242_A_G	A	G	3.53224e-05	394311	-0.55812	1.15547	0.233313	0.201296
MT	9245	9245_C_G	C	G	0.000714893	394301	0.268526	0.256076	1.0996	0.53113
MT	9245	9245_C_T	C	T	1.60953e-05	394029	-0.632713	1.27832	0.244981	0.207166
MT	9247	9247_G_A	G	A	2.25203e-06	394311	14.9994	4.2916	9.10792	2.5943
MT	9248	9248_C_T	C	T	6.86768e-06	394312	-0.522222	2.80092	0.0347624	0.0695123
MT	9251	9251_A_G	A	G	3.07904e-05	394311	-0.515489	1.12778	0.208927	0.188687
MT	9254	9254_A_G	A	G	0.018021	394309	0.0902606	0.050892	3.14556	1.11842
MT	9257	9257_C_T	C	T	3.80385e-05	394312	-0.53216	1.11795	0.226589	0.197866
MT	9260	9260_A_G	A	G	5.61307e-05	394312	-0.30533	0.88607	0.118742	0.136437
MT	9261	9261_A_G	A	G	3.8713e-05	394312	-0.547407	0.905642	0.365349	0.263165
MT	9262	9262_C_T	C	T	1.46889e-05	394312	-0.540324	1.25717	0.184724	0.17565
MT	9263	9263_A_G	A	G	1.46203e-05	394312	-0.585504	1.41725	0.170675	0.167802
MT	9265	9265_G_A	G	A	7.29118e-06	394312	2.0461	5.307	0.148647	0.155007
MT	9266	9266_G_A	G	A	0.0095554	394311	-0.061541	0.0689953	0.795591	0.428973
MT	9267	9267_G_A	G	A	4.87927e-06	394311	10.3395	5.5438	3.47841	1.20639
MT	9269	9269_C_T	C	T	1.79528e-05	394312	-0.522864	1.30071	0.161591	0.162604
MT	9270	9270_C_T	C	T	2.01896e-05	394311	3.7316	1.46092	6.52439	1.97304
MT	9272	9272_C_T	C	T	1.83662e-05	394312	-0.5249	1.6373	0.102777	0.125795
MT	9275	9275_A_C	A	C	2.60987e-05	393890	1.21828	0.454528	4.95797	1.58552
MT	9275	9275_A_G	A	G	0.00103785	394298	0.0826982	0.205851	0.161394	0.162489
MT	9275	9275_A_T	A	T	7.61649e-06	393882	1.90314	0.628642	7.519	2.2143
MT	9276	9276_G_A	G	A	8.95433e-05	394312	-0.292837	0.712233	0.169047	0.166879
MT	9277	9277_C_T	C	T	1.05044e-05	394311	-0.53172	2.73102	0.0379068	0.0728195
MT	9278	9278_C_T	C	T	2.15815e-06	394312	-1.54578	7.45744	0.0429654	0.0779026
MT	9284	9284_A_G	A	G	1.66623e-06	394312	-3.56355	12.7093	0.0786175	0.108362
MT	9285	9285_A_G	A	G	9.08748e-05	394312	0.473437	0.706278	0.449339	0.298735
MT	9286	9286_T_C	T	C	0.000129395	394312	0.140594	0.576131	0.0595513	0.0930153
MT	9287	9287_G_A	G	A	0.000225552	394277	-0.471987	0.39295	1.44273	0.638844
MT	9287	9287_G_C	G	C	8.62498e-05	394204	0.753289	0.79437	0.899243	0.464725
MT	9288	9288_A_G	A	G	6.74896e-05	394312	-0.548911	1.0065	0.297425	0.232472
MT	9290	9290_C_A	C	A	3.33721e-05	394311	2.63907	1.2592	4.39254	1.44253
MT	9293	9293_C_T	C	T	2.82063e-05	394310	-0.567839	1.58032	0.129111	0.143056
MT	9294	9294_G_A	G	A	3.25893e-06	394312	-3.47451	9.27859	0.140224	0.149931
MT	9296	9296_C_T	C	T	8.88839e-05	394312	1.10487	0.901556	1.50188	0.656823
MT	9297	9297_C_T	C	T	9.89067e-05	394311	0.298471	0.637972	0.218878	0.19389
MT	9299	9299_A_G	A	G	0.000860029	394310	-0.138506	0.218122	0.403217	0.279483
MT	9300	9300_G_A	G	A	0.00571934	394307	-0.0173377	0.0876138	0.0391595	0.0741039
MT	9301	9301_C_T	C	T	8.94926e-05	394312	0.421787	0.687898	0.375957	0.267787
MT	9302	9302_C_T	C	T	0.000124711	394311	0.182936	0.596518	0.0940479	0.119705
MT	9303	9303_A_C	A	C	1.53966e-05	394308	2.808	1.29121	4.72935	1.52795
MT	9305	9305_G_A	G	A	0.000938475	394311	-0.00981701	0.22631	0.0018817	0.0152928
MT	9308	9308_A_G	A	G	8.74256e-05	394312	0.390927	0.681789	0.328768	0.246888
MT	9309	9309_T_C	T	C	5.8611e-05	394312	1.19533	0.930141	1.65149	0.701678
MT	9311	9311_T_C	T	C	4.9859e-05	394312	-0.550012	0.964696	0.32506	0.245207
MT	9315	9315_T_C	T	C	8.96982e-05	394311	-0.5475	0.732161	0.559185	0.342381
MT	9316	9316_T_C	T	C	0.000649263	394312	0.10828	0.253045	0.183105	0.174757
MT	9317	9317_C_T	C	T	4.21496e-05	394310	-0.514242	1.0219	0.253234	0.211261
MT	9318	9318_C_T	C	T	2.40978e-05	394311	3.24931	1.37511	5.58351	1.74159
MT	9319	9319_A_G	A	G	8.23182e-05	394311	0.734158	0.791771	0.859766	0.451237
MT	9321	9321_T_C	T	C	1.91211e-06	394312	31.6641	15.7187	4.05791	1.35689
MT	9323	9323_C_T	C	T	5.62449e-05	394311	1.00531	0.874324	1.32207	0.601675
MT	9324	9324_A_G	A	G	0.000121022	394309	0.128862	0.569528	0.051194	0.0856576
MT	9325	9325_T_C	T	C	0.000518798	394308	0.170124	0.292264	0.338831	0.251421
MT	9326	9326_A_G	A	G	6.18216e-05	394312	-0.55024	0.755951	0.529806	0.330973
MT	9327	9327_A_G	A	G	0.000117732	394311	-0.52827	0.625746	0.712715	0.399524
MT	9329	9329_G_A	G	A	0.00021466	394311	0.5506	0.425244	1.67648	0.709091
MT	9331	9331_T_C	T	C	6.27176e-06	394311	-2.01555	5.04386	0.159683	0.161498
MT	9332	9332_C_T	C	T	0.00034689	394312	0.0813823	0.386536	0.0443282	0.0792277
MT	9333	9333_C_T	C	T	1.94085e-05	394312	-0.567771	1.39612	0.165386	0.164788
MT	9334	9334_T_C	T	C	2.9139e-06	394312	4.70779	2.12483	9.3992	2.66338
MT	9335	9335_C_T	C	T	0.00100295	394310	-0.0235033	0.22244	0.0111644	0.0381752
MT	9336	9336_A_G	A	G	0.000486991	394309	0.360395	0.297141	1.47107	0.647476
MT	9337	9337_T_C	T	C	0.000162291	394311	0.0427311	0.540553	0.00624901	0.028264
MT	9338	9338_A_G	A	G	2.36927e-05	394297	-0.625949	2.01771	0.0962415	0.121256
MT	9338	9338_A_T	A	T	3.55062e-05	394297	1.20982	0.929377	1.69457	0.714443
MT	9339	9339_C_T	C	T	6.4239e-06	394312	-1.39075	4.98278	0.0779026	0.107816
MT	9341	9341_A_G	A	G	1.64302e-05	394091	-0.833948	2.46308	0.114636	0.133756
MT	9341	9341_A_T	A	T	0.000560486	394301	-0.179348	0.289131	0.384773	0.271598
MT	9342	9342_G_A	G	A	1.66368e-05	394311	-0.890297	2.44679	0.132396	0.145111
MT	9344	9344_C_T	C	T	3.6299e-05	394308	3.25553	1.3786	5.57656	1.73987
MT	9347	9347_A_G	A	G	6.15884e-05	394312	-0.558114	0.815941	0.467873	0.306302
MT	9348	9348_C_T	C	T	1.00682e-05	394312	-0.649174	4.09739	0.0251019	0.0584322
MT	9350	9350_A_G	A	G	1.4169e-05	394312	-0.540748	2.37438	0.0518669	0.0862677
MT	9351	9351_A_G	A	G	1.71437e-06	394312	-3.9691	11.5817	0.117447	0.135595
MT	9353	9353_C_T	C	T	5.91665e-06	394312	2.9584	0.906409	7.05894	2.10308
MT	9354	9354_A_C	A	C	1.01443e-05	394312	-0.508021	2.18554	0.0540314	0.0882081
MT	9355	9355_A_G	A	G	5.11144e-05	394312	-0.447801	1.0571	0.179449	0.172729
MT	9356	9356_C_T	C	T	0.000454508	394312	-0.327114	0.310241	1.11172	0.535053
MT	9357	9357_A_G	A	G	3.49038e-05	394312	-0.564924	1.34167	0.177293	0.171527
MT	9358	9358_C_T	C	T	0.000165047	394312	0.500124	0.507163	0.972435	0.489356
MT	9359	9359_A_G	A	G	0.000124513	394312	-0.516927	0.656364	0.620254	0.36557
MT	9362	9362_A_G	A	G	1.01443e-05	394312	-0.507018	2.31661	0.0479004	0.0826217
MT	9365	9365_C_T	C	T	0.00251767	394312	0.0362069	0.135733	0.0711557	0.102559
MT	9366	9366_A_T	A	T	0.000139484	394310	-0.51806	0.537204	0.929996	0.475131
MT	9367	9367_T_C	T	C	1.32232e-05	394311	-0.0932182	2.68189	0.00120815	0.0122121
MT	9368	9368_A_G	A	G	0.00357961	394311	-0.0153738	0.107368	0.0205027	0.0524967
MT	9369	9369_T_C	T	C	3.12435e-06	394311	-5.77897	14.9527	0.14937	0.155437
MT	9370	9370_A_T	A	T	9.76914e-06	394305	-0.699174	2.96511	0.055602	0.0895959
MT	9371	9371_C_T	C	T	0.000156439	394312	0.627907	0.537751	1.36341	0.614489
MT	9374	9374_A_G	A	G	0.000328547	394312	-0.21406	0.389734	0.301671	0.234453
MT	9377	9377_A_G	A	G	0.00255336	394309	0.0667355	0.132227	0.254727	0.211997
MT	9380	9380_G_A	G	A	0.0268814	394303	0.0495293	0.0415396	1.42168	0.632407
MT	9383	9383_C_T	C	T	7.83958e-05	394307	-0.571463	0.690068	0.685794	0.389767
MT	9386	9386_T_C	T	C	0.000462984	394312	0.564449	0.329753	2.93002	1.06075
MT	9387	9387_G_A	G	A	8.36993e-06	394267	2.37741	0.762328	8.37632	2.42006
MT	9387	9387_G_C	G	C	0.000114127	394299	-0.513878	0.625598	0.674728	0.385727
MT	9389	9389_A_G	A	G	0.00182864	394309	0.0808806	0.159423	0.257387	0.213305
MT	9390	9390_A_G	A	G	9.1779e-06	394312	2.75341	4.4098	0.389857	0.273782
MT	9391	9391_C_T	C	T	0.00238354	394312	-0.113885	0.135358	0.707889	0.397782
MT	9392	9392_A_G	A	G	0.00010665	394310	-0.528517	0.552627	0.914648	0.469949
MT	9398	9398_A_G	A	G	3.39553e-05	394312	-0.547963	1.48356	0.136424	0.147604
MT	9401	9401_C_T	C	T	1.59112e-05	394312	-0.561068	1.02247	0.301112	0.234193
MT	9404	9404_A_G	A	G	0.000109345	394310	-0.532668	0.6164	0.746771	0.411728
MT	9405	9405_T_C	T	C	4.35933e-06	394311	3.67555	6.79027	0.293001	0.230398
MT	9407	9407_C_T	C	T	0.000256251	394312	-0.532223	0.406397	1.71509	0.7205
MT	9409	9409_A_T	A	T	7.60819e-06	394312	-0.508683	2.42996	0.0438225	0.078738
MT	9410	9410_A_G	A	G	3.06584e-05	394312	-0.561457	1.07172	0.274456	0.22159
MT	9419	9419_C_T	C	T	4.42215e-05	394311	-0.532472	1.01813	0.273519	0.221139
MT	9422	9422_A_C	A	C	8.61816e-06	394285	1.76044	0.614663	6.77146	2.03326
MT	9422	9422_A_G	A	G	1.64472e-05	394291	-0.522438	1.58655	0.108433	0.129634
MT	9422	9422_A_T	A	T	4.05787e-05	394296	1.55308	1.01595	2.33689	0.898454
MT	9423	9423_C_G	C	G	4.56501e-05	394304	-0.517072	0.961078	0.289458	0.22873
MT	9424	9424_C_T	C	T	1.3005e-05	394312	-0.555641	2.88589	0.0370705	0.0719518
MT	9425	9425_A_C	A	C	1.77546e-05	394263	-0.513125	1.5222	0.113633	0.133096
MT	9425	9425_A_G	A	G	0.000112685	394304	-0.520903	0.619299	0.707479	0.397634
MT	9428	9428_T_A	T	A	1.54451e-05	394107	-0.518208	1.56834	0.109176	0.130133
MT	9428	9428_T_C	T	C	0.000472324	394299	0.251518	0.298668	0.709187	0.398251
MT	9428	9428_T_G	T	G	7.05645e-06	394104	-0.620964	2.91678	0.0453237	0.0801848
MT	9431	9431_C_T	C	T	1.7466e-05	394309	-0.525675	1.77297	0.0879088	0.115288
MT	9434	9434_A_G	A	G	6.78138e-06	394312	-0.606078	2.95011	0.0422068	0.0771572
MT	9438	9438_G_A	G	A	0.00389325	394298	-0.163132	0.109761	2.20894	0.862605
MT	9438	9438_G_T	G	T	7.63882e-06	392731	1.86988	0.647251	6.96359	2.07996
MT	9439	9439_G_A	G	A	9.97677e-06	394306	-0.0964119	2.67265	0.0013013	0.0126807
MT	9440	9440_C_T	C	T	3.22234e-05	394310	-0.563085	1.12085	0.252377	0.210838
MT	9441	9441_C_T	C	T	6.55825e-06	394312	-0.627532	2.31231	0.073651	0.104526
MT	9443	9443_T_C	T	C	0.000104788	394310	1.11876	0.643529	3.0223	1.08551
MT	9445	9445_G_A	G	A	6.32239e-06	394310	14.9024	7.86708	3.58828	1.23516
MT	9446	9446_A_G	A	G	1.06109e-05	394310	-0.586505	3.85304	0.0231706	0.0560041
MT	9447	9447_T_C	T	C	1.21275e-05	394311	-0.600734	2.13927	0.0788556	0.108544
MT	9448	9448_A_G	A	G	0.000357937	394309	-0.522643	0.378809	1.90357	0.775521
MT	9449	9449_C_T	C	T	0.000845567	394306	0.315949	0.230635	1.87665	0.767728
MT	9452	9452_G_A	G	A	0.000515401	394303	0.683774	0.294418	5.3938	1.69447
MT	9452	9452_G_C	G	C	7.61247e-06	394090	-0.502202	3.86407	0.0168914	0.0474048
MT	9453	9453_A_G	A	G	3.47952e-06	394310	-2.40395	7.07095	0.115583	0.134378
MT	9454	9454_T_C	T	C	2.6147e-06	394311	16.6511	12.3501	1.8178	0.750617
MT	9455	9455_A_G	A	G	4.41632e-05	394311	-0.541845	0.883767	0.375902	0.267764
MT	9456	9456_A_G	A	G	0.000177827	394310	-0.525441	0.472901	1.23455	0.574263
MT	9457	9457_T_C	T	C	4.14368e-05	394311	-0.524792	1.02469	0.262297	0.215706
MT	9458	9458_C_T	C	T	1.31926e-05	394312	-0.540795	1.52007	0.126573	0.141455
MT	9459	9459_C_T	C	T	1.01443e-05	394312	-0.514186	1.75484	0.0858548	0.113783
MT	9461	9461_A_G	A	G	1.8034e-05	394311	-0.59348	1.70647	0.120952	0.137866
MT	9462	9462_T_C	T	C	7.38227e-06	394312	-0.936598	3.17204	0.0871828	0.114758
MT	9464	9464_T_C	T	C	4.97628e-05	394310	1.50094	1.01014	2.20781	0.862287
MT	9467	9467_T_C	T	C	0.00014837	394311	-0.544212	0.542398	1.0067	0.500733
MT	9468	9468_A_G	A	G	0.000835735	394307	0.103689	0.227741	0.207293	0.187824
MT	9469	9469_C_T	C	T	0.0011904	394311	0.17143	0.196748	0.759196	0.416144
MT	9476	9476_A_G	A	G	1.32104e-05	394312	-0.513699	2.12255	0.0585736	0.0921778
MT	9477	9477_GT_G	GT	G	3.8954e-06	357595	15.4966	4.02602	14.7576	3.91273
MT	9477	9477_G_A	G	A	0.0930128	394280	0.224089	0.125559	3.18527	1.12898
MT	9478	9478_T_C	T	C	0.000255998	394307	-0.177331	0.420546	0.177804	0.171812
MT	9479	9479_T_C	T	C	0.000299809	394308	-0.52131	0.386696	1.8174	0.750501
MT	9480	9480_T_C	T	C	8.51866e-06	394312	-0.585429	1.57877	0.137503	0.148267
MT	9481	9481_T_C	T	C	1.00276e-05	394308	-0.559914	2.65076	0.044617	0.0795063
MT	9482	9482_T_C	T	C	8.42207e-05	394309	-0.534743	0.781388	0.468336	0.306489
MT	9488	9488_C_T	C	T	4.38741e-05	394310	-0.513661	1.05658	0.236347	0.202831
MT	9489	9489_G_A	G	A	0.000237396	394304	-0.12143	0.395951	0.0940519	0.119708
MT	9490	9490_C_T	C	T	1.89748e-05	394312	-0.526542	1.59637	0.108793	0.129876
MT	9491	9491_A_G	A	G	0.000336191	394312	-0.51606	0.371554	1.92911	0.782896
MT	9494	9494_A_G	A	G	0.000870284	394306	0.383146	0.223938	2.92733	1.06002
MT	9495	9495_T_C	T	C	1.84956e-05	394311	-0.579002	1.84724	0.0982451	0.12266
MT	9497	9497_T_C	T	C	7.8098e-05	394312	-0.523852	0.820616	0.407508	0.281302
MT	9498	9498_T_C	T	C	7.16488e-05	394312	-0.513164	0.883726	0.337191	0.250685
MT	9500	9500_C_T	C	T	0.000126803	394311	0.962253	0.607394	2.50979	0.94638
MT	9503	9503_A_G	A	G	7.45098e-06	394309	-0.549393	1.83015	0.0901141	0.116888
MT	9504	9504_G_A	G	A	2.88094e-06	394311	18.4217	13.3514	1.90373	0.775566
MT	9506	9506_C_T	C	T	7.82133e-06	394308	-0.521716	1.83789	0.0805798	0.109851
MT	9509	9509_T_C	T	C	0.000182967	394306	-0.175728	0.425131	0.170859	0.167907
MT	9512	9512_C_T	C	T	2.56447e-05	394312	-0.569439	1.17117	0.236406	0.202861
MT	9515	9515_C_T	C	T	0.000144751	394311	0.446807	0.493725	0.818973	0.437136
MT	9521	9521_C_T	C	T	0.000292011	394311	0.0890069	0.388851	0.052394	0.0867433
MT	9522	9522_C_T	C	T	1.05272e-05	394311	-0.529737	3.50339	0.0228636	0.0556099
MT	9524	9524_A_G	A	G	7.9985e-05	394311	-0.539464	0.733729	0.540572	0.335174
MT	9525	9525_G_A	G	A	0.000161644	394298	0.0288909	0.511191	0.00319414	0.0200284
MT	9527	9527_C_T	C	T	2.12754e-05	394306	-0.56163	1.40935	0.158805	0.160988
MT	9530	9530_T_A	T	A	2.03101e-05	393893	-0.511771	1.44098	0.126135	0.141178
MT	9530	9530_T_C	T	C	0.00100027	394289	-0.162368	0.211407	0.589882	0.354121
MT	9531	9531_A_AC	A	AC	3.04712e-06	393819	8.48763	3.33127	5.06201	1.61162
MT	9531	9531_A_G	A	G	0.00112495	394285	-0.170135	0.199637	0.72628	0.404403
MT	9535	9535_C_A	C	A	1.01443e-05	394312	-0.503802	3.17899	0.0251155	0.058449
MT	9536	9536_C_T	C	T	0.000193404	394310	-0.537295	0.475302	1.27787	0.587882
MT	9539	9539_A_G	A	G	5.5654e-05	394312	-0.526964	1.03338	0.260039	0.214604
MT	9540	9540_T_C	T	C	0.00467241	394299	-0.194887	0.149977	1.68856	0.712666
MT	9541	9541_T_C	T	C	0.000112814	394311	-0.55529	0.693348	0.641412	0.373454
MT	9542	9542_A_G	A	G	0.00025107	394312	0.203804	0.424906	0.230059	0.19964
MT	9545	9545_A_G	A	G	0.00297577	394295	0.0110618	0.123418	0.00803327	0.0321795
MT	9548	9548_G_A	G	A	0.00727843	394276	-0.0474356	0.080497	0.347256	0.255183
MT	9550	9550_A_G	A	G	6.19688e-05	394311	-0.548721	0.732066	0.561827	0.343399
MT	9551	9551_C_T	C	T	8.18139e-06	394311	-0.55949	3.10872	0.0323909	0.0669318
MT	9554	9554_G_A	G	A	0.0018833	394282	-0.180019	0.157108	1.31293	0.598833
MT	9557	9557_C_A	C	A	2.28251e-05	394302	-0.504525	2.15238	0.0549447	0.0890171
MT	9557	9557_C_T	C	T	5.5694e-06	394300	-1.20362	3.50984	0.117598	0.135694
MT	9560	9560_A_G	A	G	3.42e-05	394298	-0.55574	1.27826	0.18902	0.178006
MT	9560	9560_A_T	A	T	3.29702e-05	394295	-0.524433	1.03406	0.25721	0.213218
MT	9563	9563_A_G	A	G	3.68161e-05	394311	0.236744	0.884488	0.0716429	0.102945
MT	9565	9565_G_A	G	A	6.32982e-06	394310	11.819	4.98279	5.6262	1.75218
MT	9566	9566_C_T	C	T	1.48689e-05	394311	-0.57134	1.60794	0.126255	0.141254
MT	9569	9569_C_T	C	T	3.17972e-05	394311	-0.528239	1.36358	0.150073	0.155855
MT	9572	9572_C_T	C	T	2.10672e-05	394310	-0.514261	1.8064	0.0810476	0.110204
MT	9575	9575_G_A	G	A	0.000536592	394303	0.28979	0.285448	1.03065	0.50863
MT	9575	9575_G_T	G	T	1.77623e-05	394093	-0.525539	1.21095	0.188345	0.177637
MT	9577	9577_T_C	T	C	5.38939e-05	394312	-0.547756	0.868291	0.397964	0.277249
MT	9581	9581_T_C	T	C	0.000231733	394308	-0.523205	0.439933	1.4144	0.630177
MT	9584	9584_C_T	C	T	0.000132914	394308	1.08888	0.635842	2.93265	1.06146
MT	9585	9585_C_T	C	T	2.82267e-06	394310	-0.524064	2.78809	0.035331	0.0701196
MT	9587	9587_A_G	A	G	5.27834e-05	394310	1.51886	1.01625	2.23372	0.869576
MT	9589	9589_A_G	A	G	0.000203856	394312	0.267094	0.444242	0.361484	0.26147
MT	9590	9590_A_G	A	G	2.9875e-06	394312	-1.46207	13.8286	0.0111784	0.0382002
MT	9591	9591_G_A	G	A	0.000442593	394297	0.162613	0.334842	0.235848	0.202579
MT	9592	9592_T_C	T	C	0.00010665	394307	1.0608	0.619677	2.93048	1.06087
MT	9593	9593_C_A	C	A	1.52168e-05	394301	1.63205	0.550031	6.03848	1.85395
MT	9593	9593_C_T	C	T	2.07327e-05	394305	-0.516331	1.54543	0.111624	0.131766
MT	9596	9596_A_C	A	C	4.31177e-05	394270	-0.512104	1.02853	0.247906	0.208623
MT	9596	9596_A_G	A	G	8.89669e-05	394293	0.248515	0.693886	0.128271	0.142528
MT	9599	9599_C_T	C	T	7.35462e-05	394310	-0.51004	0.811973	0.394571	0.275801
MT	9600	9600_C_T	C	T	2.29869e-05	394312	-0.513613	1.28375	0.160071	0.161723
MT	9602	9602_A_G	A	G	2.391e-05	394311	-0.523727	1.7245	0.0922322	0.118411
MT	9604	9604_A_G	A	G	0.000236156	394311	0.365051	0.470231	0.602677	0.358964
MT	9605	9605_C_T	C	T	2.28018e-05	394310	-0.668485	2.27915	0.0860276	0.11391
MT	9610	9610_C_T	C	T	1.14048e-05	394309	-0.600246	2.52309	0.0565967	0.0904663
MT	9611	9611_C_A	C	A	7.60867e-06	394287	-0.509677	2.28056	0.0499467	0.0845178
MT	9611	9611_C_T	C	T	5.49164e-05	394308	-0.526924	0.855733	0.379158	0.269174
MT	9612	9612_G_A	G	A	0.000827099	394295	0.429682	0.227084	3.58032	1.23308
MT	9612	9612_G_C	G	C	1.72488e-05	393941	-0.529974	1.7416	0.0926003	0.118674
MT	9614	9614_A_G	A	G	4.20227e-05	394312	-0.527961	1.01503	0.270549	0.219709
MT	9615	9615_T_C	T	C	0.00129681	394309	-0.100025	0.18358	0.296869	0.232212
MT	9617	9617_A_G	A	G	0.000215413	394308	-0.0661151	0.475923	0.0192987	0.0508474
MT	9620	9620_C_T	C	T	7.34903e-05	394311	-0.523087	0.739347	0.500555	0.319432
MT	9621	9621_G_A	G	A	0.000352098	394305	-0.283321	0.339433	0.696706	0.393734
MT	9623	9623_A_G	A	G	1.66671e-05	394312	-0.763813	1.6561	0.212717	0.190678
MT	9626	9626_A_G	A	G	7.60821e-06	394311	-0.506342	2.80646	0.0325514	0.067109
MT	9629	9629_A_C	A	C	9.90942e-05	394231	-0.513784	0.684422	0.563525	0.344052
MT	9629	9629_A_G	A	G	0.000163506	394266	0.587673	0.527316	1.24202	0.57662
MT	9630	9630_G_A	G	A	0.000565782	394300	-0.0157537	0.292139	0.00290794	0.0190905
MT	9630	9630_G_C	G	C	8.02161e-06	394062	-0.605272	2.07232	0.0853072	0.11338
MT	9631	9631_T_C	T	C	1.68498e-05	394309	-0.597584	1.40201	0.181676	0.173966
MT	9632	9632_A_C	A	C	4.06688e-05	393422	-0.519188	1.13765	0.208271	0.18834
MT	9632	9632_A_G	A	G	0.00221137	394294	-0.0472774	0.139215	0.115329	0.134211
MT	9633	9633_T_G	T	G	1.0649e-05	394309	-0.561547	1.81934	0.0952677	0.120569
MT	9635	9635_A_C	A	C	0.00294692	394310	0.052076	0.117921	0.195027	0.181269
MT	9636	9636_A_G	A	G	4.70946e-06	394312	-0.619987	3.94508	0.0246976	0.0579309
MT	9637	9637_T_C	T	C	3.1224e-05	394312	-0.575835	1.36725	0.177378	0.171575
MT	9638	9638_C_T	C	T	8.01702e-05	394311	-0.516172	0.805609	0.410527	0.282577
MT	9641	9641_C_T	C	T	1.33777e-05	394312	-0.510247	2.39073	0.045551	0.080402
MT	9644	9644_A_G	A	G	0.000281877	394310	-0.530066	0.368566	2.06838	0.822806
MT	9645	9645_G_A	G	A	6.38574e-06	394312	11.2989	5.08732	4.93283	1.5792
MT	9647	9647_T_C	T	C	0.000438274	394308	-0.332971	0.318178	1.09515	0.529687
MT	9650	9650_C_T	C	T	4.39804e-05	394312	-0.524725	0.949078	0.305675	0.236313
MT	9651	9651_C_T	C	T	7.00487e-05	394312	-0.580037	0.91284	0.403758	0.279713
MT	9652	9652_A_G	A	G	3.16552e-05	394310	-0.553993	1.80164	0.094552	0.120063
MT	9653	9653_T_C	T	C	0.000586366	394310	0.067759	0.27059	0.062706	0.09568
MT	9654	9654_A_G	A	G	2.84648e-05	394311	-0.559623	1.10407	0.25692	0.213075
MT	9655	9655_G_A	G	A	0.000247435	394302	-0.165303	0.436884	0.143162	0.151714
MT	9656	9656_T_C	T	C	0.00189459	394308	0.00681167	0.149541	0.00207484	0.0160723
MT	9657	9657_C_T	C	T	7.60819e-06	394312	2.08584	0.641748	8.251	2.39009
MT	9660	9660_A_G	A	G	0.000251494	394312	-0.171539	0.414446	0.171312	0.168163
MT	9661	9661_T_C	T	C	5.90677e-05	394310	-0.558555	0.795227	0.493344	0.316557
MT	9662	9662_A_G	A	G	3.62407e-06	394312	2.7556	4.6905	0.34514	0.25424
MT	9663	9663_G_A	G	A	4.13813e-05	394307	-0.648316	1.01678	0.406556	0.280899
MT	9664	9664_A_G	A	G	0.000764172	394312	-0.189961	0.244516	0.603553	0.359295
MT	9665	9665_A_G	A	G	3.1011e-05	394312	-0.53324	1.05984	0.253141	0.211215
MT	9667	9667_A_G	A	G	0.0130546	394312	-0.0251248	0.0646263	0.151142	0.156489
MT	9668	9668_C_T	C	T	8.17171e-05	394312	0.987726	0.870684	1.28692	0.590716
MT	9670	9670_A_G	A	G	0.00205081	394311	-0.114933	0.15091	0.580037	0.350375
MT	9671	9671_C_T	C	T	8.9904e-06	394311	-0.524531	2.06963	0.0642332	0.0969501
MT	9676	9676_A_T	A	T	0.00010398	394308	-0.514725	0.690257	0.55607	0.34118
MT	9677	9677_C_T	C	T	8.33251e-05	394311	0.625584	0.754434	0.687587	0.39042
MT	9682	9682_T_C	T	C	0.000894276	394309	-0.228162	0.221064	1.06525	0.519962
MT	9683	9683_A_G	A	G	4.31131e-05	394312	-0.513872	1.08734	0.223346	0.1962
MT	9684	9684_A_G	A	G	8.08751e-06	394311	-0.525764	2.73112	0.0370596	0.0719404
MT	9685	9685_T_A	T	A	2.02904e-05	394276	-0.50608	1.8423	0.0754602	0.105935
MT	9685	9685_T_C	T	C	6.16783e-05	394303	-0.533542	0.896205	0.354424	0.25836
MT	9686	9686_T_C	T	C	5.85529e-05	394310	-0.539087	0.844587	0.407408	0.281259
MT	9689	9689_A_G	A	G	0.000110243	394312	-0.517121	0.600228	0.742252	0.410117
MT	9692	9692_A_G	A	G	6.82718e-06	394309	-0.944495	1.85259	0.259919	0.214545
MT	9693	9693_C_T	C	T	0.000109051	394312	0.431152	0.686089	0.394912	0.275947
MT	9695	9695_G_A	G	A	9.54434e-05	394296	0.375339	0.669299	0.314491	0.24038
MT	9695	9695_G_C	G	C	3.80452e-05	394268	-0.519124	0.940123	0.304911	0.235958
MT	9696	9696_C_T	C	T	4.75233e-05	394312	0.825781	0.955475	0.746949	0.411791
MT	9698	9698_T_C	T	C	0.0896452	394308	-0.0219681	0.0923109	0.0566341	0.090499
MT	9699	9699_A_G	A	G	4.55528e-05	394312	-0.517733	0.992623	0.272047	0.220431
MT	9700	9700_T_C	T	C	1.30557e-05	394312	-0.644679	2.03237	0.10062	0.12431
MT	9701	9701_T_C	T	C	9.05884e-06	394310	-0.888176	4.40089	0.0407302	0.0756899
MT	9704	9704_A_G	A	G	1.32865e-05	394311	-0.524019	1.45076	0.130468	0.143907
MT	9707	9707_T_C	T	C	0.000326715	394310	-0.528433	0.368542	2.05592	0.819256
MT	9708	9708_T_C	T	C	0.00114923	394311	0.0749691	0.182083	0.169523	0.167149
MT	9709	9709_T_C	T	C	8.82271e-05	394312	-0.530806	0.63886	0.690336	0.39142
MT	9710	9710_A_G	A	G	1.21351e-05	394312	-0.548381	1.8072	0.092077	0.1183
MT	9711	9711_C_T	C	T	8.78518e-05	394312	-0.516267	0.771186	0.448158	0.29825
MT	9713	9713_G_A	G	A	0.000184042	394311	0.107942	0.500639	0.046487	0.081292
MT	9714	9714_G_A	G	A	3.50744e-06	394312	3.70085	1.60757	5.69389	1.76894
MT	9716	9716_T_C	T	C	0.0158296	394311	-0.00587509	0.0582792	0.0101625	0.036353
MT	9717	9717_C_A	C	A	1.45524e-05	394301	-0.534853	1.62272	0.108638	0.129772
MT	9717	9717_C_T	C	T	2.29771e-05	394305	-0.521025	1.49368	0.121676	0.138332
MT	9719	9719_C_A	C	A	8.59749e-06	394303	-0.759494	2.82879	0.0720853	0.103295
MT	9719	9719_C_T	C	T	2.05196e-05	394307	-0.517909	1.30984	0.15634	0.15955
MT	9720	9720_T_C	T	C	8.25995e-06	394311	-0.942423	3.00038	0.0986598	0.122949
MT	9722	9722_T_C	T	C	0.000325536	394312	0.014408	0.366103	0.00154883	0.0138523
MT	9725	9725_T_C	T	C	0.000131064	394312	-0.540836	0.554347	0.951851	0.482476
MT	9726	9726_A_G	A	G	1.33879e-05	394312	-0.888935	2.23789	0.157784	0.160393
MT	9727	9727_C_T	C	T	0.000124792	394312	-0.522383	0.614589	0.722449	0.403027
MT	9728	9728_C_T	C	T	4.42391e-05	394312	-0.53604	1.089	0.242294	0.205823
MT	9729	9729_C_T	C	T	5.85044e-05	394312	0.845043	0.82651	1.04535	0.513455
MT	9731	9731_C_T	C	T	5.62704e-05	394310	-0.534118	0.874486	0.373051	0.266525
MT	9732	9732_C_T	C	T	1.65601e-06	394312	-2.42892	10.8126	0.050462	0.0849901
MT	9737	9737_A_G	A	G	8.34111e-06	394312	-0.546971	2.64478	0.042771	0.0777121
MT	9738	9738_G_A	G	A	0.000271621	394311	-0.0730159	0.39484	0.0341973	0.0689045
MT	9739	9739_C_T	C	T	0.000164973	394312	-0.125221	0.452002	0.0767487	0.106931
MT	9740	9740_C_T	C	T	1.79781e-05	394312	1.66847	0.518689	6.58046	1.98672
MT	9742	9742_C_T	C	T	8.89346e-05	394312	0.547031	0.738032	0.549381	0.338594
MT	9743	9743_A_G	A	G	1.58783e-05	394312	-0.531449	2.02795	0.0686764	0.100577
MT	9746	9746_G_A	G	A	0.000173789	394312	0.446603	0.494057	0.817129	0.436494
MT	9747	9747_T_C	T	C	3.86246e-06	394311	-2.1044	3.6947	0.324413	0.244913
MT	9749	9749_C_T	C	T	1.95785e-06	394312	-2.75907	8.41674	0.107458	0.128978
MT	9750	9750_T_C	T	C	1.86756e-05	394312	-0.601142	1.30862	0.211023	0.18979
MT	9751	9751_T_C	T	C	0.00038908	394312	0.240124	0.355298	0.456757	0.301774
MT	9752	9752_C_A	C	A	2.73651e-06	394301	-0.571871	4.14426	0.0190415	0.0504892
MT	9752	9752_C_T	C	T	1.55766e-05	394310	-0.611495	1.60031	0.146009	0.153429
MT	9753	9753_G_A	G	A	9.55842e-05	394312	-0.155971	0.675045	0.0533854	0.0876324
MT	9754	9754_A_G	A	G	0.00124076	394312	0.187663	0.205602	0.833108	0.442042
MT	9755	9755_G_A	G	A	0.00564554	394312	-0.0980733	0.0895131	1.20041	0.563456
MT	9756	9756_T_G	T	G	0.000202887	394309	0.368847	0.470783	0.613835	0.363164
MT	9758	9758_T_C	T	C	0.000893097	394310	-0.172339	0.237917	0.524703	0.328973
MT	9759	9759_C_T	C	T	1.80644e-05	394312	-0.587151	1.68918	0.120823	0.137783
MT	9761	9761_C_T	C	T	0.000186822	394311	-0.0113429	0.508172	0.000498224	0.00780363
MT	9764	9764_C_T	C	T	3.60577e-05	394312	-0.554389	1.14416	0.234776	0.202037
MT	9767	9767_C_T	C	T	0.000133792	394312	-0.528408	0.594587	0.789783	0.426936
MT	9769	9769_T_C	T	C	2.39915e-06	394312	-3.64096	9.06945	0.161165	0.162357
MT	9770	9770_T_C	T	C	0.000209628	394312	0.365961	0.471346	0.602825	0.35902
MT	9773	9773_C_T	C	T	0.000717627	394312	0.355951	0.249712	2.03189	0.812399
MT	9776	9776_C_T	C	T	4.56162e-05	394312	-0.540798	0.782596	0.477523	0.310206
MT	9777	9777_G_A	G	A	0.000124039	394312	-0.595521	0.728031	0.669105	0.383668
MT	9779	9779_C_T	C	T	2.36564e-05	394312	-0.144839	1.23881	0.0136697	0.0424284
MT	9780	9780_A_G	A	G	1.01137e-05	394312	-0.666352	2.37657	0.078615	0.10836
MT	9781	9781_T_C	T	C	3.13192e-06	394312	10.3119	3.72309	5.54348	1.73166
MT	9785	9785_C_T	C	T	1.61092e-05	394311	-0.546502	1.62315	0.113362	0.132917
MT	9791	9791_A_G	A	G	9.07406e-06	394311	-0.536957	2.4078	0.0497323	0.0843207
MT	9797	9797_T_C	T	C	0.000237096	394312	0.46292	0.407924	1.28782	0.590997
MT	9800	9800_T_C	T	C	0.00147632	394312	-0.0104272	0.178516	0.00341178	0.020715
MT	9801	9801_G_A	G	A	0.00060643	394311	-0.249121	0.259666	0.920426	0.471902
MT	9802	9802_T_C	T	C	4.11298e-05	394312	-0.564748	1.01671	0.308542	0.237639
MT	9803	9803_A_G	A	G	4.14877e-05	394311	1.40271	0.992286	1.99831	0.80279
MT	9804	9804_G_A	G	A	0.0063032	394264	0.0973919	0.0847869	1.31944	0.600857
MT	9804	9804_G_T	G	T	0.000110321	391774	0.904576	0.598676	2.283	0.883398
MT	9806	9806_C_T	C	T	9.69689e-05	394312	-0.524656	0.727053	0.520735	0.327414
MT	9809	9809_A_G	A	G	0.000343697	394312	-0.0268085	0.352144	0.00579566	0.0271881
MT	9812	9812_C_T	C	T	0.000156932	394312	0.190791	0.597393	0.101999	0.125261
MT	9813	9813_T_A	T	A	3.0602e-05	394256	-0.521387	1.13853	0.209717	0.189103
MT	9813	9813_T_C	T	C	0.000104707	394299	1.31137	0.681243	3.7055	1.26573
MT	9815	9815_C_A	C	A	2.59493e-05	394268	-0.515856	1.50129	0.118067	0.135999
MT	9815	9815_C_T	C	T	0.000108136	394300	-0.548106	0.488794	1.25741	0.581464
MT	9818	9818_C_T	C	T	0.000176956	394312	-0.0160694	0.502232	0.00102374	0.0112292
MT	9820	9820_G_A	G	A	3.69022e-05	394312	1.38154	1.01054	1.86902	0.765516
MT	9821	9821_A_G	A	G	0.000103535	394310	-0.520891	0.694362	0.562758	0.343757
MT	9822	9822_C_T	C	T	4.17182e-05	394312	1.42719	0.991695	2.07114	0.823592
MT	9824	9824_T_A	T	A	2.53634e-06	394269	-0.506178	4.5985	0.0121164	0.0398384
MT	9824	9824_T_C	T	C	9.66066e-05	394311	-0.539318	0.666164	0.655432	0.37864
MT	9827	9827_C_T	C	T	0.00015455	394312	0.00987147	0.52234	0.000357155	0.00659815
MT	9828	9828_G_A	G	A	2.86323e-05	394310	-0.82967	1.49919	0.306265	0.236586
MT	9829	9829_T_C	T	C	3.73312e-06	394312	-1.66935	3.90617	0.182639	0.174499
MT	9830	9830_C_T	C	T	5.78471e-06	394311	-0.622253	3.66209	0.028872	0.0629462
MT	9832	9832_T_C	T	C	1.26095e-05	394312	1.88694	0.683916	5.62078	1.75083
MT	9833	9833_T_C	T	C	0.00111163	394310	0.0144085	0.19565	0.00542346	0.0262749
MT	9834	9834_A_G	A	G	5.37133e-06	394312	-0.828077	3.57285	0.0537171	0.0879284
MT	9835	9835_T_C	T	C	6.63936e-06	394312	2.18455	0.798009	7.83287	2.28984
MT	9836	9836_T_C	T	C	0.00151115	394312	0.00329797	0.170904	0.000372382	0.00673839
MT	9837	9837_G_A	G	A	3.47943e-06	394311	7.63937	7.65217	0.996659	0.497409
MT	9838	9838_G_A	G	A	3.22856e-06	394296	8.47563	2.94721	11.2002	3.0873
MT	9838	9838_G_C	G	C	2.55387e-05	394302	-0.549184	1.13638	0.233553	0.201417
MT	9840	9840_T_A	T	A	4.0803e-05	394309	1.91409	1.10261	3.01356	1.08317
MT	9841	9841_C_T	C	T	2.304e-05	394312	-0.573064	1.42914	0.16079	0.16214
MT	9842	9842_A_C	A	C	1.52166e-05	394307	1.38137	0.526678	4.99013	1.59359
MT	9842	9842_A_G	A	G	8.79261e-06	394306	-0.954446	4.79869	0.0395601	0.0745109
MT	9843	9843_A_G	A	G	7.11214e-05	394312	0.656851	0.767504	0.732442	0.406611
MT	9844	9844_C_T	C	T	8.36444e-05	394312	1.62829	0.716021	5.17144	1.639
MT	9845	9845_T_C	T	C	0.000310404	394312	-0.529244	0.358808	2.17565	0.853221
MT	9848	9848_C_T	C	T	6.58818e-05	394312	0.998049	0.358022	5.26792	1.6631
MT	9851	9851_C_A	C	A	7.92182e-06	394226	-0.513729	4.3922	0.0136805	0.042446
MT	9851	9851_C_T	C	T	0.00020711	394308	-0.526883	0.459305	1.31591	0.59976
MT	9852	9852_A_G	A	G	6.25647e-05	394312	-0.533161	0.730873	0.532149	0.331889
MT	9853	9853_C_T	C	T	2.15921e-05	394312	1.50621	0.51774	5.59685	1.7449
MT	9854	9854_T_C	T	C	3.47465e-05	394312	-0.577124	1.44076	0.160454	0.161946
MT	9855	9855_A_G	A	G	5.02546e-05	394312	-0.549561	1.32179	0.172864	0.16904
MT	9856	9856_T_C	T	C	2.0433e-05	394312	-0.228954	2.79586	0.00670602	0.029312
MT	9861	9861_T_C	T	C	0.000636107	394311	0.0364148	0.265963	0.0187462	0.0500752
MT	9862	9862_T_A	T	A	0.0001431	394304	0.0779145	0.545115	0.0204296	0.0523979
MT	9863	9863_C_T	C	T	0.000314409	394311	0.0684404	0.384875	0.0316217	0.0660774
MT	9865	9865_T_C	T	C	1.46433e-05	394312	-0.558485	1.60297	0.121388	0.138147
MT	9866	9866_C_T	C	T	4.54285e-05	394312	1.63134	1.03557	2.48158	0.9386
MT	9868	9868_G_A	G	A	6.38574e-06	394312	7.5856	2.40466	8.36606	2.4176
MT	9869	9869_C_G	C	G	2.5362e-06	394290	-0.5021	8.05334	0.00388713	0.0221454
MT	9869	9869_C_T	C	T	4.84694e-05	394311	-0.546213	0.848106	0.414786	0.284373
MT	9872	9872_A_G	A	G	0.000300268	394308	0.248059	0.406681	0.372052	0.26609
MT	9872	9872_A_T	A	T	1.01474e-05	394189	-0.511816	1.95104	0.0688171	0.10069
MT	9875	9875_A_G	A	G	2.35626e-05	394312	2.17531	1.16678	3.47591	1.20573
MT	9876	9876_A_G	A	G	9.06903e-06	394311	-0.742137	3.69482	0.0403441	0.0753025
MT	9877	9877_T_C	T	C	3.85487e-06	394312	-2.00202	5.54083	0.130553	0.14396
MT	9881	9881_T_C	T	C	2.31518e-05	394311	-0.629196	2.00333	0.0986427	0.122937
MT	9884	9884_C_T	C	T	1.41944e-05	394312	-0.532107	1.56345	0.115832	0.134541
MT	9885	9885_T_C	T	C	2.20133e-06	394312	-3.67803	12.1993	0.0909	0.117455
MT	9887	9887_T_C	T	C	0.00035477	394312	0.00571644	0.365469	0.000244653	0.00545389
MT	9890	9890_A_G	A	G	8.8585e-06	394312	2.66795	0.67192	11.3885	3.13136
MT	9891	9891_T_C	T	C	3.94409e-05	394312	-0.552532	0.861079	0.411746	0.283092
MT	9893	9893_C_T	C	T	5.84689e-05	394312	-0.516021	0.911473	0.320514	0.243137
MT	9894	9894_A_G	A	G	1.01443e-05	394312	-0.517183	1.67129	0.0957601	0.120917
MT	9896	9896_A_G	A	G	0.000290875	394307	0.151275	0.411859	0.134908	0.146669
MT	9899	9899_T_C	T	C	0.0176439	394311	-0.0568068	0.0543866	1.09098	0.528336
MT	9902	9902_C_T	C	T	5.47333e-05	394312	-0.515574	0.991281	0.270513	0.219691
MT	9903	9903_T_C	T	C	7.89805e-05	394312	-0.580489	0.742379	0.611417	0.362255
MT	9905	9905_T_C	T	C	8.74029e-05	394312	0.412953	0.692118	0.355992	0.259053
MT	9906	9906_G_A	G	A	6.16764e-06	394312	-2.15716	4.91647	0.192512	0.179907
MT	9908	9908_C_T	C	T	7.2836e-06	394312	-0.71589	2.68281	0.0712053	0.102598
MT	9909	9909_T_C	T	C	0.000347874	394312	0.21122	0.350576	0.363	0.262136
MT	9911	9911_C_A	C	A	9.49446e-06	393913	-0.581172	2.64114	0.04842	0.0831063
MT	9911	9911_C_T	C	T	0.00100076	394307	-0.180547	0.206286	0.766024	0.418562
MT	9912	9912_G_A	G	A	5.09248e-06	394312	3.59174	2.4309	4.26489	1.40996
MT	9914	9914_A_G	A	G	0.000248603	394312	0.771623	0.463264	2.77429	1.01868
MT	9917	9917_C_T	C	T	3.16171e-05	394312	-0.536899	1.27904	0.176205	0.170918
MT	9920	9920_C_T	C	T	1.4661e-05	394312	-0.735835	2.22608	0.109265	0.130192
MT	9921	9921_G_A	G	A	0.000889739	394311	0.0359881	0.229125	0.0246702	0.0578968
MT	9922	9922_C_T	C	T	0.000103461	394312	0.308711	0.644912	0.229141	0.199172
MT	9923	9923_C_T	C	T	0.00197655	394312	-0.164877	0.148321	1.2357	0.574628
MT	9926	9926_A_G	A	G	0.000326305	394312	0.239057	0.359016	0.443378	0.296282
MT	9929	9929_C_T	C	T	5.3757e-05	394312	-0.537749	0.80879	0.442068	0.295741
MT	9932	9932_G_A	G	A	0.00340993	394312	-0.0901615	0.112289	0.644715	0.374679
MT	9935	9935_T_C	T	C	5.85629e-05	394312	-0.569472	0.917166	0.385521	0.27192
MT	9938	9938_T_C	T	C	0.00137045	394311	-0.157843	0.188731	0.699467	0.394735
MT	9939	9939_G_A	G	A	4.76015e-06	394312	-3.39412	8.95053	0.143799	0.152099
MT	9941	9941_A_G	A	G	0.00010214	394312	-0.516073	0.815362	0.40061	0.278375
MT	9944	9944_T_C	T	C	0.000204354	394311	0.979056	0.499918	3.83547	1.29948
MT	9947	9947_G_A	G	A	0.0107682	394312	0.00695249	0.0783177	0.00788062	0.0318616
MT	9948	9948_G_A	G	A	0.00119357	394309	0.0987827	0.197612	0.249883	0.209604
MT	9950	9950_T_C	T	C	0.00100467	394312	-0.265213	0.206754	1.64544	0.699881
MT	9953	9953_A_G	A	G	8.57417e-05	394312	-0.538205	0.700663	0.590033	0.354179
MT	9954	9954_C_T	C	T	1.17192e-05	394312	1.80943	0.702764	5.71025	1.77298
MT	9956	9956_A_G	A	G	6.03786e-05	394312	-0.524823	0.929559	0.318767	0.242338
MT	9957	9957_T_C	T	C	0.00030925	394312	-0.210341	0.395742	0.282505	0.225436
MT	9958	9958_T_C	T	C	2.67051e-06	394310	-3.33822	11.9062	0.0786116	0.108358
MT	9959	9959_T_C	T	C	0.000213235	394312	0.522544	0.509677	1.05113	0.515349
MT	9960	9960_C_T	C	T	1.24546e-05	394311	-0.599751	2.10894	0.0808751	0.110074
MT	9962	9962_G_A	G	A	0.00383341	394312	-0.174628	0.109043	2.56467	0.961477
MT	9965	9965_T_C	T	C	8.98247e-05	394312	1.01168	0.622624	2.64018	0.982166
MT	9966	9966_G_A	G	A	0.00449467	394306	-0.113506	0.0996695	1.29691	0.593838
MT	9967	9967_T_C	T	C	3.18326e-05	394312	2.71194	1.13864	5.67271	1.76369
MT	9968	9968_C_A	C	A	1.77532e-05	394295	-0.50973	1.74669	0.0851622	0.113272
MT	9968	9968_C_T	C	T	3.07959e-05	394305	-0.56209	1.0355	0.294651	0.231173
MT	9971	9971_C_T	C	T	1.52164e-05	394312	-0.503245	2.70895	0.034511	0.0692424
MT	9972	9972_A_G	A	G	6.29453e-05	394311	-0.485877	0.771687	0.396433	0.276596
MT	9973	9973_T_C	T	C	4.46597e-06	394312	-4.24893	8.24198	0.265764	0.217393
MT	9974	9974_C_T	C	T	3.51219e-05	394312	-0.529678	1.37876	0.147587	0.154374
MT	9977	9977_T_C	T	C	5.01125e-05	394312	1.20134	0.397075	5.67863	1.76516
MT	9979	9979_G_A	G	A	4.04247e-06	394312	3.66283	1.32513	12.7619	3.45131
MT	9980	9980_A_G	A	G	2.73666e-05	394312	2.66374	1.27603	4.35773	1.43366
MT	9981	9981_T_C	T	C	2.60218e-06	394308	-4.21172	11.1854	0.14178	0.150877
MT	9983	9983_A_G	A	G	0.000246503	394312	0.675156	0.451883	2.23232	0.869182
MT	9984	9984_G_A	G	A	1.30124e-05	394312	-0.383011	2.14844	0.0317816	0.0662557
MT	9985	9985_G_A	G	A	4.10075e-06	394312	-5.66676	8.97693	0.398487	0.277472
MT	9986	9986_G_A	G	A	0.000498454	394309	0.639206	0.270083	5.60128	1.746
MT	9989	9989_T_C	T	C	0.000405366	394310	-0.029794	0.351564	0.00718207	0.0303686
MT	9991	9991_A_G	A	G	2.64e-06	394312	-1.41774	8.66742	0.0267553	0.0604462
MT	9993	9993_T_C	T	C	7.78596e-05	394312	-0.526507	0.768229	0.469706	0.307045
MT	9995	9995_T_C	T	C	1.04511e-05	394312	-0.542508	1.88339	0.0829724	0.111647
MT	9996	9996_T_C	T	C	1.81481e-05	394312	-0.29577	1.74409	0.0287588	0.0628147
MT	10003	10003_T_C	T	C	0.000469028	394309	-0.164878	0.29874	0.304607	0.235817
MT	10005	10005_A_G	A	G	0.000204866	394311	-0.378272	0.517134	0.535061	0.333026
MT	10006	10006_A_C	A	C	1.01456e-05	394260	-0.506075	2.89698	0.0305167	0.0648339
MT	10006	10006_A_G	A	G	0.000118831	394308	-0.528819	0.643669	0.674977	0.385818
MT	10007	10007_T_C	T	C	0.00196195	394312	0.169916	0.151317	1.26093	0.582569
MT	10013	10013_C_T	C	T	<6.34018919124547e-07	394310	-2.7549	12.0564	0.0522126	0.0865799
MT	10014	10014_G_A	G	A	3.90046e-06	394311	3.50991	1.54428	8.5585	2.46355
MT	10015	10015_T_C	T	C	6.71049e-06	394312	-2.25344	6.48287	0.120825	0.137784
MT	10017	10017_A_G	A	G	5.99707e-05	394310	-0.527246	0.771786	0.466694	0.305823
MT	10018	10018_A_G	A	G	0.000185638	394310	-0.130259	0.444424	0.0859058	0.113821
MT	10020	10020_T_C	T	C	2.07752e-05	394312	0.167446	2.37926	0.00495294	0.025077
MT	10026	10026_T_C	T	C	9.59127e-06	394312	-0.891786	2.4899	0.12828	0.142533
MT	10029	10029_A_G	A	G	0.00104801	394312	-0.253871	0.215161	1.3922	0.62336
MT	10030	10030_C_T	C	T	6.91837e-06	394312	2.10303	0.686171	8.40246	2.4263
MT	10031	10031_T_C	T	C	0.000724799	394312	-0.233316	0.252086	0.856625	0.450157
MT	10034	10034_T_C	T	C	0.0341166	394312	0.0679644	0.126883	0.286919	0.22753
MT	10039	10039_A_G	A	G	4.68816e-05	394312	-0.517031	1.20997	0.182592	0.174473
MT	10040	10040_CA_C	CA	C	1.28074e-05	394302	-0.516929	1.68719	0.0938719	0.11958
MT	10040	10040_C_T	C	T	1.15798e-05	394306	-0.592383	2.0127	0.0866256	0.11435
MT	10042	10042_A_G	A	G	0.000144235	394309	0.200523	0.561829	0.127386	0.14197
MT	10043	10043_C_T	C	T	0.000119941	394312	-0.533437	0.575781	0.858326	0.450742
MT	10044	10044_A_G	A	G	0.0106018	394311	-0.0417316	0.06535	0.407792	0.281422
MT	10045	10045_T_C	T	C	0.000393687	394311	0.217259	0.350021	0.385273	0.271813
MT	10046	10046_T_C	T	C	0.000396666	394312	-0.0050315	0.358701	0.000196757	0.00488783
MT	10049	10049_A_G	A	G	0.000215791	394312	0.406122	0.479482	0.717412	0.401216
MT	10052	10052_A_G	A	G	6.57095e-06	394312	-0.585391	4.28832	0.0186345	0.0499179
MT	10055	10055_A_G	A	G	2.12572e-05	394312	-0.529834	1.70692	0.0963496	0.121332
MT	10057	10057_T_C	T	C	0.000150698	394311	-0.532302	0.573719	0.860833	0.451603
MT	10065	10065_T_C	T	C	4.25907e-05	394312	-0.521463	1.39725	0.139282	0.149357
MT	10068	10068_G_A	G	A	3.94364e-06	394312	-3.01041	7.42462	0.1644	0.164222
MT	10069	10069_C_T	C	T	1.00732e-05	394312	-0.628227	2.35928	0.0709048	0.10236
MT	10070	10070_C_T	C	T	2.53607e-06	394311	-0.504199	5.79173	0.00757859	0.031224
MT	10071	10071_T_C	T	C	6.66475e-06	394312	1.83111	4.37945	0.17482	0.170141
MT	10074	10074_A_G	A	G	3.29688e-05	394312	-0.517766	1.24455	0.173078	0.169161
MT	10076	10076_T_C	T	C	1.63171e-05	394312	-0.570059	1.60965	0.125422	0.140726
MT	10079	10079_A_G	A	G	3.04328e-05	394312	-0.513208	1.13153	0.205708	0.186985
MT	10081	10081_T_C	T	C	4.3643e-05	394312	-0.52908	1.25251	0.178436	0.172165
MT	10083	10083_A_G	A	G	1.76738e-05	394312	1.11412	0.926727	1.44532	0.639633
MT	10084	10084_T_C	T	C	0.00705282	394312	0.15472	0.0790892	3.82698	1.29728
MT	10086	10086_A_G	A	G	0.000183413	394312	0.39283	0.490081	0.642502	0.373859
MT	10088	10088_C_T	C	T	0.000241918	394312	0.549945	0.421719	1.70056	0.716213
MT	10089	10089_A_G	A	G	1.03269e-05	394310	-0.609225	1.85098	0.108331	0.129565
MT	10090	10090_C_G	C	G	1.52164e-05	394312	-0.5061	2.05323	0.0607573	0.0940407
MT	10091	10091_C_T	C	T	7.26324e-06	394312	-0.873267	4.17595	0.0437303	0.0786485
MT	10092	10092_C_T	C	T	9.47727e-06	394312	-0.946795	4.13314	0.052475	0.0868162
MT	10094	10094_C_T	C	T	0.0001547	394312	-0.517698	0.557204	0.863227	0.452425
MT	10095	10095_C_T	C	T	0.000110593	394311	0.271216	0.627661	0.186715	0.176745
MT	10097	10097_A_G	A	G	0.00474043	394312	0.145446	0.108086	1.81079	0.748573
MT	10098	10098_G_A	G	A	4.59545e-06	394312	-3.83367	8.72098	0.193241	0.180303
MT	10100	10100_C_T	C	T	0.000265092	394312	0.154338	0.412877	0.139735	0.149633
MT	10101	10101_T_C	T	C	0.000724478	394309	0.355911	0.250328	2.02145	0.809412
MT	10103	10103_A_G	A	G	2.86984e-05	394309	-0.612947	1.73403	0.124949	0.140425
MT	10104	10104_C_T	C	T	7.77815e-06	394312	-0.613735	2.25709	0.0739374	0.10475
MT	10106	10106_A_G	A	G	5.33333e-06	394312	-1.77496	4.85844	0.13347	0.145779
MT	10107	10107_C_T	C	T	2.11203e-05	394312	2.1654	1.16948	3.4284	1.19325
MT	10110	10110_A_G	A	G	1.82825e-05	394312	-0.524988	1.56694	0.112252	0.132182
MT	10111	10111_T_C	T	C	1.32941e-05	394312	1.67732	1.42248	1.3904	0.622807
MT	10112	10112_A_G	A	G	9.79172e-06	394312	-0.584074	3.40944	0.0293473	0.0634966
MT	10113	10113_A_G	A	G	6.416e-05	394311	-0.512127	0.9055	0.319873	0.242844
MT	10114	10114_T_C	T	C	9.2262e-06	394312	-0.930497	3.25439	0.0817507	0.110733
MT	10115	10115_T_C	T	C	0.00066825	394312	0.0477423	0.324128	0.0216956	0.0540886
MT	10116	10116_A_G	A	G	1.04892e-05	394312	1.79527	0.571905	7.0592	2.10315
MT	10118	10118_T_C	T	C	0.000103122	394311	-0.529741	0.683502	0.600686	0.358212
MT	10124	10124_T_C	T	C	0.00192891	394311	-0.0763488	0.14881	0.263233	0.216162
MT	10127	10127_A_G	A	G	6.5225e-05	394312	-0.551812	0.738766	0.557915	0.341892
MT	10128	10128_C_T	C	T	5.07086e-05	394312	-0.557677	0.905829	0.379029	0.269118
MT	10130	10130_A_C	A	C	1.01446e-05	394299	-0.509228	1.99162	0.0653752	0.0978918
MT	10130	10130_A_G	A	G	7.73001e-06	394308	-1.5349	5.62909	0.0743503	0.105072
MT	10133	10133_A_C	A	C	3.55064e-05	394295	-0.508262	1.22121	0.173219	0.169241
MT	10133	10133_A_G	A	G	2.3688e-05	394293	-0.522812	1.47956	0.124861	0.140369
MT	10133	10133_A_T	A	T	1.26812e-05	394286	-0.504188	2.73856	0.0338954	0.0685779
MT	10136	10136_A_G	A	G	8.78234e-06	394312	0.142908	2.34983	0.00369861	0.0215887
MT	10142	10142_C_T	C	T	0.000603738	394312	0.161644	0.260964	0.383668	0.271122
MT	10143	10143_G_A	G	A	0.000872864	394311	-0.00894283	0.228821	0.00152742	0.0137547
MT	10144	10144_G_T	G	T	1.52166e-05	394306	-0.509102	1.78211	0.0816091	0.110626
MT	10145	10145_C_T	C	T	7.92003e-06	394311	-0.690558	2.1807	0.100278	0.124073
MT	10151	10151_A_G	A	G	3.34633e-05	394312	-0.548804	1.42792	0.147715	0.15445
MT	10154	10154_A_G	A	G	0.00123253	394312	0.0537817	0.189849	0.0802516	0.109603
MT	10157	10157_A_G	A	G	0.000330473	394311	0.0666842	0.410043	0.0264476	0.0600756
MT	10159	10159_C_A	C	A	5.09649e-05	394310	-0.524545	1.0348	0.256952	0.213091
MT	10160	10160_C_T	C	T	2.38645e-05	394310	-0.533533	1.19125	0.200594	0.184262
MT	10166	10166_T_C	T	C	0.000557574	394310	0.304176	0.29069	1.09494	0.529619
MT	10169	10169_C_T	C	T	0.000271123	394312	-0.253677	0.369426	0.471527	0.307783
MT	10172	10172_G_A	G	A	0.00794671	394312	0.1498	0.0766604	3.8184	1.29505
MT	10175	10175_C_T	C	T	4.27251e-05	394312	-0.551218	1.42771	0.149062	0.155253
MT	10178	10178_C_A	C	A	2.60835e-05	394310	-0.540129	1.27316	0.179984	0.173027
MT	10181	10181_C_T	C	T	3.09552e-05	394312	3.3739	1.39642	5.83758	1.80445
MT	10187	10187_T_C	T	C	6.77763e-05	394311	-0.565891	0.83085	0.463895	0.304686
MT	10188	10188_A_G	A	G	0.000250773	394312	0.710438	0.394524	3.24269	1.14422
MT	10189	10189_T_C	T	C	5.0914e-05	394312	1.17659	0.928903	1.60438	0.687645
MT	10190	10190_A_G	A	G	1.34969e-05	394312	-0.541543	1.64005	0.109032	0.130036
MT	10192	10192_C_A	C	A	1.01612e-05	393653	-0.517596	1.73158	0.0893507	0.116336
MT	10192	10192_C_T	C	T	0.00165798	394308	0.143308	0.160541	0.796837	0.42941
MT	10193	10193_C_T	C	T	6.95592e-05	394312	-0.526191	0.763835	0.474557	0.309009
MT	10196	10196_C_T	C	T	0.000328599	394311	0.760367	0.35513	4.58429	1.49125
MT	10197	10197_G_A	G	A	2.07711e-06	394312	-3.62384	12.142	0.0890751	0.116136
MT	10199	10199_C_T	C	T	3.3892e-05	394312	1.6027	1.03939	2.37767	0.90981
MT	10202	10202_C_T	C	T	0.000472489	394312	0.201789	0.300904	0.44972	0.298892
MT	10203	10203_G_A	G	A	0.000553672	394311	0.0277961	0.27758	0.0100275	0.0361011
MT	10205	10205_C_T	C	T	0.00027367	394311	-0.207334	0.392858	0.27853	0.223541
MT	10208	10208_T_C	T	C	0.00017347	394311	0.100671	0.559272	0.0324013	0.0669433
MT	10211	10211_C_T	C	T	0.00244917	394312	-0.0751591	0.130843	0.329962	0.247428
MT	10214	10214_C_T	C	T	0.000207957	394312	0.209356	0.427154	0.240216	0.204781
MT	10217	10217_A_G	A	G	0.00129208	394312	0.0532585	0.17864	0.0888829	0.115997
MT	10220	10220_A_G	A	G	2.56852e-05	394312	-0.541046	1.25416	0.186106	0.17641
MT	10223	10223_C_T	C	T	9.29873e-05	394312	0.792945	0.665057	1.42157	0.632374
MT	10227	10227_T_C	T	C	2.78815e-05	394312	2.02475	1.13665	3.17312	1.12575
MT	10229	10229_A_G	A	G	8.01915e-06	394312	-0.904386	3.9224	0.0531622	0.0874328
MT	10232	10232_A_G	A	G	0.000373091	394311	0.239476	0.334796	0.511641	0.323828
MT	10235	10235_T_C	T	C	0.000473348	394310	-0.354661	0.294616	1.44915	0.640803
MT	10236	10236_A_G	A	G	2.8622e-05	394312	1.37218	0.477124	5.09503	1.61989
MT	10237	10237_T_C	T	C	0.00042165	394311	0.564702	0.331199	2.90711	1.05458
MT	10238	10238_T_C	T	C	0.0349202	394312	-0.103505	0.154254	0.450252	0.29911
MT	10241	10241_C_A	C	A	1.01444e-05	394306	-0.516654	2.18511	0.0559054	0.089862
MT	10241	10241_C_T	C	T	1.05856e-05	394308	-0.51622	4.00316	0.0166289	0.0470164
MT	10244	10244_C_T	C	T	0.000149628	394312	-0.519407	0.540532	0.923362	0.472894
MT	10245	10245_T_C	T	C	0.000304652	394312	-0.213611	0.382295	0.312213	0.239332
MT	10247	10247_A_G	A	G	0.000300668	394312	-0.256358	0.378429	0.458908	0.302653
MT	10248	10248_T_C	T	C	0.000253969	394312	0.477117	0.407148	1.37324	0.61752
MT	10250	10250_A_G	A	G	3.66463e-06	394312	-0.88745	6.91729	0.0164595	0.0467643
MT	10253	10253_T_C	T	C	0.00026937	394312	0.178497	0.417844	0.182487	0.174415
MT	10256	10256_T_C	T	C	0.000805442	394310	0.0872397	0.226505	0.148345	0.154826
MT	10257	10257_C_A	C	A	2.02903e-05	394277	-0.507778	1.73931	0.0852301	0.113323
MT	10257	10257_C_T	C	T	8.67833e-05	394304	0.233789	0.618763	0.142757	0.151469
MT	10259	10259_A_G	A	G	2.76051e-05	394312	-0.535584	1.24003	0.186547	0.176652
MT	10262	10262_A_G	A	G	0.00361977	394312	0.0706042	0.112572	0.39337	0.275287
MT	10265	10265_T_C	T	C	0.000658096	394312	0.165223	0.245791	0.451865	0.299772
MT	10268	10268_C_T	C	T	3.28622e-05	394312	1.71174	1.05634	2.62586	0.978251
MT	10271	10271_C_T	C	T	2.13613e-05	394310	0.696014	1.77886	0.153092	0.157641
MT	10274	10274_T_C	T	C	0.00130273	394309	-0.0717596	0.179978	0.158972	0.161085
MT	10275	10275_T_C	T	C	0.000108242	394312	-0.530373	0.642213	0.682033	0.388396
MT	10277	10277_A_G	A	G	3.64813e-05	394312	-0.554396	1.59192	0.121282	0.138079
MT	10280	10280_C_T	C	T	5.88646e-05	394312	-0.522025	1.0227	0.260547	0.214852
MT	10283	10283_A_G	A	G	0.00106611	394312	-0.16983	0.206147	0.678695	0.387178
MT	10286	10286_A_C	A	C	1.06085e-05	394306	-0.520924	2.62381	0.039417	0.0743658
MT	10286	10286_A_G	A	G	1.13161e-05	394307	0.599071	2.28959	0.0684609	0.100403
MT	10289	10289_A_G	A	G	0.00373673	394311	-0.157047	0.111839	1.97184	0.795195
MT	10290	10290_G_A	G	A	6.20079e-06	394311	1.81776	7.27139	0.0624941	0.0955028
MT	10292	10292_C_G	C	G	2.23988e-05	394307	-0.51992	1.31867	0.155454	0.159031
MT	10292	10292_C_T	C	T	6.30478e-06	394303	-0.600978	3.00813	0.0399138	0.0748689
MT	10293	10293_C_T	C	T	2.24112e-05	394312	-0.525461	1.98493	0.0700797	0.101702
MT	10295	10295_A_C	A	C	7.61601e-06	393907	-0.516511	2.38121	0.0470507	0.0818243
MT	10295	10295_A_G	A	G	0.00101785	394308	-0.0340837	0.201942	0.0284866	0.0624972
MT	10301	10301_A_G	A	G	0.00046271	394312	-0.51859	0.337565	2.36012	0.904927
MT	10302	10302_A_G	A	G	3.41709e-05	394312	-0.530431	1.22868	0.186372	0.176556
MT	10304	10304_T_C	T	C	8.40098e-05	394312	-0.543388	0.958044	0.321698	0.243677
MT	10306	10306_A_G	A	G	3.19291e-06	394312	-1.69798	7.39	0.0527931	0.0871021
MT	10307	10307_C_T	C	T	3.50129e-05	394312	1.0664	0.893584	1.4242	0.633179
MT	10308	10308_C_T	C	T	0.00222358	394312	-0.0431775	0.140746	0.094111	0.11975
MT	10310	10310_G_A	G	A	0.00138804	394287	0.337066	0.180768	3.47686	1.20598
MT	10310	10310_G_C	G	C	4.67186e-05	393719	0.00236308	1.0385	5.17777e-06	0.000789206
MT	10313	10313_A_C	A	C	8.12106e-06	394283	-0.728268	5.09584	0.0204244	0.0523908
MT	10313	10313_A_G	A	G	4.00427e-05	394304	-0.59339	1.1867	0.250036	0.20968
MT	10314	10314_C_T	C	T	0.000437594	394311	-0.0902878	0.325542	0.0769207	0.107063
MT	10316	10316_A_G	A	G	5.99784e-06	394312	-0.546013	2.95291	0.0341905	0.0688971
MT	10320	10320_G_A	G	A	0.000211359	394311	0.948577	0.486621	3.79982	1.29024
MT	10321	10321_T_C	T	C	0.000303087	394312	-0.208142	0.406917	0.261643	0.215387
MT	10322	10322_T_C	T	C	0.000152691	394312	0.564689	0.513341	1.21006	0.566517
MT	10323	10323_A_G	A	G	3.08106e-05	394312	-0.525388	1.5265	0.118459	0.136254
MT	10324	10324_T_C	T	C	4.09802e-05	394312	-0.527988	1.09943	0.230628	0.19993
MT	10325	10325_G_A	G	A	0.00129889	394312	-0.0149699	0.189522	0.0062391	0.0282409
MT	10326	10326_T_A	T	A	0.000551483	394295	-0.224328	0.273816	0.671195	0.384433
MT	10326	10326_T_C	T	C	3.85692e-06	394094	-4.90265	10.6637	0.21137	0.189972
MT	10327	10327_C_T	C	T	9.24663e-06	394312	0.433843	3.65935	0.0140558	0.0430511
MT	10328	10328_A_G	A	G	6.70362e-05	394309	0.747662	0.796497	0.881136	0.458557
MT	10331	10331_C_T	C	T	1.69459e-05	394312	-0.531747	1.63096	0.106298	0.128194
MT	10334	10334_C_A	C	A	4.34316e-05	393976	-0.525427	1.16591	0.203092	0.185595
MT	10334	10334_C_T	C	T	0.000841294	394294	-0.202186	0.230017	0.772649	0.420904
MT	10335	10335_T_A	T	A	2.53667e-05	394218	-0.505138	1.83535	0.0757496	0.106159
MT	10335	10335_T_C	T	C	0.000221614	394302	-0.0852894	0.471429	0.0327308	0.0673066
MT	10336	10336_T_C	T	C	6.80452e-05	394311	0.827252	0.834255	0.983282	0.492968
MT	10337	10337_A_G	A	G	3.28344e-05	394312	-0.521782	1.31572	0.157273	0.160095
MT	10338	10338_T_C	T	C	0.000117181	394312	0.383826	0.62147	0.381442	0.270161
MT	10340	10340_A_G	A	G	6.07641e-05	394312	1.73857	0.814222	4.55934	1.48492
MT	10343	10343_C_T	C	T	0.000105804	394312	-0.52561	0.706999	0.5527	0.339878
MT	10345	10345_T_C	T	C	0.000128541	394311	0.127515	0.588981	0.0468724	0.0816562
MT	10346	10346_C_T	C	T	3.40163e-05	394311	-0.531447	0.917025	0.335859	0.250087
MT	10348	10348_T_C	T	C	4.72113e-05	394312	-0.558589	0.862744	0.419199	0.286227
MT	10350	10350_C_T	C	T	4.81853e-05	394311	-0.506898	1.13744	0.198603	0.183195
MT	10352	10352_A_G	A	G	9.02636e-05	394312	-0.542011	0.641732	0.713359	0.399756
MT	10353	10353_G_A	G	A	4.27079e-06	394311	-1.84787	4.24522	0.18947	0.178252
MT	10355	10355_C_T	C	T	3.50991e-05	394312	1.38297	0.383909	8.31415	2.4052
MT	10356	10356_C_T	C	T	7.69619e-05	394312	-0.527272	0.727849	0.524792	0.329008
MT	10358	10358_A_G	A	G	3.65194e-05	394311	-0.574809	1.17508	0.239285	0.204313
MT	10361	10361_T_C	T	C	3.28978e-05	394312	-0.594028	1.1525	0.265664	0.217345
MT	10364	10364_G_A	G	A	0.00030483	394312	0.0382987	0.379709	0.0101734	0.0363732
MT	10365	10365_G_A	G	A	0.000582113	394312	0.0660447	0.271651	0.0591088	0.092637
MT	10366	10366_C_T	C	T	1.29364e-05	394312	-0.53332	2.23458	0.0569621	0.0907845
MT	10370	10370_T_C	T	C	0.00063618	394311	-0.260717	0.258579	1.0166	0.504003
MT	10373	10373_G_A	G	A	0.000802448	394311	0.484276	0.22878	4.48076	1.46498
MT	10376	10376_A_G	A	G	0.000322679	394312	-0.0457188	0.348338	0.0172262	0.0478962
MT	10377	10377_C_T	C	T	1.13184e-05	394312	-0.536436	2.12331	0.0638278	0.0966142
MT	10379	10379_A_G	A	G	1.31672e-05	394311	-0.540329	2.16975	0.0620153	0.0951014
MT	10382	10382_A_G	A	G	1.22745e-05	394312	-0.538859	2.84639	0.0358395	0.0706591
MT	10388	10388_A_G	A	G	5.15432e-05	394311	-0.532087	0.941578	0.31934	0.242601
MT	10389	10389_T_C	T	C	0.000522093	394311	0.360511	0.297037	1.47305	0.648077
MT	10391	10391_A_G	A	G	8.01041e-05	394312	0.569086	0.741934	0.588336	0.353534
MT	10394	10394_C_T	C	T	0.00423447	394312	-0.0246894	0.0998239	0.061172	0.0943913
MT	10397	10397_A_G	A	G	0.000158268	394312	0.0182451	0.523459	0.00121486	0.0122464
MT	10398	10398_A_G	A	G	0.21437	394266	-0.0267126	0.0426521	0.392239	0.274804
MT	10398	10398_A_T	A	T	0.000142697	309712	0.208655	0.60145	0.120354	0.13748
MT	10399	10399_C_G	C	G	6.84737e-05	394312	0.975293	0.352712	5.13498	1.62989
MT	10400	10400_C_T	C	T	0.00161143	394312	-0.247459	0.194683	1.61565	0.691011
MT	10403	10403_A_G	A	G	2.62559e-05	394312	1.08299	1.29419	0.700251	0.395019
MT	10405	10405_T_C	T	C	3.65449e-06	394312	-0.704748	3.62473	0.0378021	0.0727112
MT	10410	10410_T_A	T	A	6.36998e-05	392466	-0.51806	0.752729	0.473676	0.308653
MT	10410	10410_T_C	T	C	0.00462596	394283	-0.0934967	0.100514	0.865247	0.453119
MT	10411	10411_A_G	A	G	6.91566e-06	394312	-1.40773	6.94781	0.0410527	0.0760123
MT	10420	10420_A_G	A	G	3.51219e-05	394312	-0.566131	1.13662	0.248089	0.208714
MT	10421	10421_C_T	C	T	9.03601e-06	394310	-0.553903	2.66068	0.0433392	0.0782678
MT	10427	10427_G_A	G	A	0.000175566	394312	-0.337363	0.537288	0.394259	0.275667
MT	10428	10428_A_G	A	G	1.26803e-05	394312	-0.514026	1.9129	0.0722081	0.103392
MT	10433	10433_T_C	T	C	9.61673e-06	394312	-1.12998	3.61758	0.0975677	0.122186
MT	10438	10438_A_G	A	G	9.21095e-06	394312	-0.560224	2.28725	0.0599923	0.0933912
MT	10440	10440_T_C	T	C	1.072e-05	394312	-1.14205	3.46006	0.108944	0.129977
MT	10446	10446_A_G	A	G	0.000318015	394312	0.156723	0.337816	0.215231	0.191993
MT	10448	10448_T_C	T	C	5.29962e-05	394311	-0.654161	1.24494	0.276102	0.222379
MT	10453	10453_A_T	A	T	2.02885e-05	394312	-0.515164	1.45445	0.125457	0.140748
MT	10454	10454_T_C	T	C	0.00185539	394309	0.262117	0.155716	2.8335	1.03472
MT	10455	10455_A_G	A	G	0.000615145	394312	0.215555	0.270497	0.635026	0.371082
MT	10456	10456_A_C	A	C	4.56516e-05	394291	-0.511152	1.09668	0.217242	0.193041
MT	10456	10456_A_G	A	G	3.51185e-05	394293	1.44077	0.396725	8.63586	2.482
MT	10457	10457_T_C	T	C	3.31666e-05	394312	1.13194	1.67937	0.454313	0.300775
MT	10461	10461_A_G	A	G	4.14317e-05	394312	-0.557726	1.26187	0.195351	0.181444
MT	10463	10463_T_A	T	A	0.00022383	352464	0.340673	0.4636	0.539994	0.334949
MT	10463	10463_T_C	T	C	0.106087	394228	-0.0265996	0.0764515	0.121054	0.137932
MT	10469	10469_A_G	A	G	9.42578e-05	394312	0.192529	0.597897	0.103691	0.126421
MT	10470	10470_A_G	A	G	2.07221e-05	394312	-0.52327	1.14496	0.208868	0.188655
MT	10475	10475_C_T	C	T	6.1639e-05	394312	-0.527479	0.729815	0.522378	0.32806
MT	10478	10478_C_A	C	A	5.07518e-05	394075	-0.511579	0.99569	0.263984	0.216528
MT	10478	10478_C_T	C	T	0.0005933	394291	0.0882639	0.275882	0.102357	0.125507
MT	10481	10481_T_C	T	C	4.11069e-05	394312	-0.649579	1.23237	0.277831	0.223207
MT	10484	10484_C_T	C	T	8.10072e-05	394311	-0.524463	0.764272	0.470905	0.307531
MT	10487	10487_A_G	A	G	6.63944e-06	394312	-0.687852	2.61516	0.0691823	0.100984
MT	10490	10490_T_C	T	C	0.000355769	394312	-0.238933	0.379003	0.397437	0.277024
MT	10492	10492_T_C	T	C	6.17507e-06	394312	5.52666	2.971	3.46035	1.20165
MT	10493	10493_T_C	T	C	0.000524672	394311	0.346323	0.294673	1.38127	0.619998
MT	10495	10495_T_C	T	C	2.49032e-06	394312	-1.29692	4.94518	0.0687799	0.10066
MT	10496	10496_A_G	A	G	8.26325e-05	394312	1.81893	0.76475	5.65712	1.75983
MT	10497	10497_C_T	C	T	1.86451e-05	394312	-0.545831	1.72339	0.100311	0.124096
MT	10499	10499_A_G	A	G	0.0109402	394311	-0.338622	0.180702	3.5116	1.21509
MT	10500	10500_G_A	G	A	7.09831e-06	394312	2.18514	5.19043	0.177235	0.171495
MT	10502	10502_A_G	A	G	3.50233e-05	394310	-0.577409	0.98417	0.344212	0.253827
MT	10506	10506_A_G	A	G	0.0072731	394312	-0.157704	0.0791164	3.97329	1.3351
MT	10508	10508_C_T	C	T	8.39692e-06	394312	-0.569689	4.87843	0.0136369	0.0423751
MT	10510	10510_T_C	T	C	2.89364e-06	394310	8.42616	2.9175	6.69186	2.01388
MT	10511	10511_C_T	C	T	1.76104e-05	394312	-0.679947	1.95789	0.120607	0.137644
MT	10514	10514_A_G	A	G	8.3007e-06	394309	-0.788534	5.48545	0.0206641	0.0527144
MT	10517	10517_T_G	T	G	3.80414e-05	394307	-0.524924	0.874797	0.360062	0.260846
MT	10523	10523_A_G	A	G	3.5832e-05	394311	0.965442	0.869551	1.23271	0.573684
MT	10524	10524_A_G	A	G	3.8726e-06	394311	-2.35192	6.12361	0.147513	0.154329
MT	10525	10525_T_C	T	C	8.52121e-06	394312	-0.664529	3.85199	0.0297617	0.0639731
MT	10527	10527_C_T	C	T	4.56746e-05	394312	0.845116	1.17923	0.513614	0.324608
MT	10529	10529_A_G	A	G	7.59957e-05	394312	1.01513	0.848542	1.43117	0.635312
MT	10530	10530_G_A	G	A	9.53691e-05	394310	1.1266	0.644079	3.0596	1.09549
MT	10532	10532_A_G	A	G	0.0010706	394310	-0.286357	0.203582	1.9785	0.797108
MT	10535	10535_T_C	T	C	0.00110139	394312	0.182923	0.188383	0.942871	0.479463
MT	10538	10538_C_T	C	T	1.50643e-05	394310	-0.509724	2.07474	0.0603589	0.0937029
MT	10539	10539_T_C	T	C	7.94549e-06	394311	-0.526625	1.94583	0.0732472	0.104209
MT	10541	10541_A_G	A	G	7.49916e-05	394311	-0.51993	0.752986	0.476779	0.309906
MT	10544	10544_C_T	C	T	0.000625692	394312	0.298627	0.261974	1.29939	0.594612
MT	10547	10547_C_T	C	T	4.66132e-06	394312	-0.776601	4.10682	0.0357589	0.0705738
MT	10548	10548_A_C	A	C	1.28605e-05	394310	-0.528351	1.50289	0.123592	0.13956
MT	10550	10550_A_G	A	G	0.0863743	394312	0.00197349	0.113601	0.000301788	0.00606151
MT	10556	10556_C_T	C	T	3.78837e-05	394312	-0.546901	1.50601	0.131874	0.144786
MT	10559	10559_A_G	A	G	0.000453235	394312	-0.318781	0.315954	1.01798	0.504456
MT	10560	10560_C_T	C	T	4.12795e-05	394312	1.05228	0.894987	1.38239	0.620342
MT	10562	10562_A_G	A	G	0.000191285	394312	0.264345	0.44522	0.352526	0.257521
MT	10565	10565_C_T	C	T	1.13134e-05	394312	-0.554222	1.88894	0.0860858	0.113953
MT	10574	10574_A_G	A	G	8.39181e-06	394312	-0.606046	3.53295	0.0294263	0.0635876
MT	10577	10577_A_G	A	G	4.14797e-05	394312	-0.599254	1.30587	0.210584	0.189559
MT	10580	10580_A_G	A	G	4.44826e-06	394311	-2.12331	6.34585	0.111956	0.131986
MT	10581	10581_C_T	C	T	0.000980736	394311	-0.241057	0.216671	1.23776	0.575278
MT	10583	10583_A_G	A	G	0.000203184	394312	0.75268	0.24971	6.25568	1.90729
MT	10586	10586_G_A	G	A	0.00104463	394301	0.12242	0.195923	0.390419	0.274024
MT	10586	10586_G_C	G	C	1.80626e-05	393852	-0.523426	1.71991	0.0926191	0.118687
MT	10587	10587_C_T	C	T	8.62261e-05	394312	-0.516845	0.675049	0.586206	0.352725
MT	10589	10589_G_A	G	A	0.0126851	394312	0.0136517	0.0588902	0.0537384	0.0879473
MT	10595	10595_T_C	T	C	4.1102e-05	394312	-0.559593	1.28389	0.189971	0.178525
MT	10598	10598_A_G	A	G	0.00119782	394312	-0.0378268	0.186294	0.0412291	0.0761881
MT	10599	10599_G_A	G	A	0.000192165	394312	-0.532933	0.511728	1.08459	0.526261
MT	10601	10601_T_C	T	C	0.000288953	394310	-0.225515	0.397295	0.322199	0.243905
MT	10602	10602_A_G	A	G	0.000110025	394311	-0.524204	0.635208	0.681036	0.388032
MT	10604	10604_T_C	T	C	0.000533738	394308	-0.191495	0.289296	0.438158	0.294125
MT	10607	10607_C_T	C	T	6.94925e-07	394312	18.9062	6.39784	8.59462	2.47217
MT	10609	10609_T_C	T	C	0.00114119	394311	-0.21194	0.183879	1.3285	0.603675
MT	10610	10610_A_G	A	G	1.30962e-05	394312	-0.526336	1.47135	0.127966	0.142336
MT	10611	10611_A_G	A	G	8.13583e-06	394310	-0.916893	2.61309	0.12312	0.139258
MT	10616	10616_C_A	C	A	7.60825e-06	394309	-0.50507	3.10321	0.0264899	0.0601266
MT	10616	10616_C_T	C	T	4.75771e-06	394309	-0.625636	2.73924	0.0521655	0.0865374
MT	10619	10619_C_T	C	T	0.0036457	394312	0.206801	0.111097	3.46498	1.20286
MT	10622	10622_C_T	C	T	7.60819e-06	394312	-0.528287	1.78541	0.0875517	0.115027
MT	10625	10625_C_T	C	T	5.53496e-05	394312	-0.528255	0.773946	0.465871	0.305489
MT	10628	10628_C_T	C	T	1.04257e-05	394312	-0.68132	4.11096	0.0274673	0.0612965
MT	10631	10631_C_A	C	A	6.325e-06	394311	-0.713132	3.77002	0.0357809	0.0705971
MT	10631	10631_C_T	C	T	2.53609e-06	394307	-0.502551	7.08167	0.00503605	0.0252924
MT	10632	10632_T_C	T	C	0.000232679	394312	-0.525024	0.444747	1.39358	0.623787
MT	10634	10634_A_G	A	G	4.74143e-05	394312	-0.656736	1.15407	0.323829	0.244647
MT	10635	10635_G_A	G	A	1.06083e-05	394311	-1.3178	3.73428	0.124534	0.140161
MT	10640	10640_T_C	T	C	0.000188711	394312	0.951549	0.466162	4.16666	1.38482
MT	10643	10643_T_C	T	C	1.89495e-05	394312	-0.616567	1.24256	0.246222	0.207785
MT	10644	10644_G_A	G	A	6.95161e-05	394311	-0.549733	0.880843	0.389499	0.273629
MT	10646	10646_G_A	G	A	0.001664	394305	-0.236904	0.155281	2.32759	0.895861
MT	10646	10646_G_C	G	C	3.57731e-06	393589	6.35253	5.46253	1.3524	0.611084
MT	10649	10649_T_C	T	C	0.000223645	394312	0.15219	0.412001	0.136451	0.147621
MT	10652	10652_T_C	T	C	0.000318763	394312	0.226141	0.355233	0.405259	0.280349
MT	10653	10653_G_A	G	A	0.000133111	394311	0.798467	0.286366	5.43323	1.70428
MT	10654	10654_C_T	C	T	0.000268209	394312	-0.180731	0.412648	0.191825	0.179534
MT	10655	10655_C_T	C	T	9.64695e-05	394311	1.37374	0.688221	3.98432	1.33794
MT	10658	10658_A_G	A	G	0.00104656	394312	-0.172616	0.20852	0.685275	0.389578
MT	10661	10661_A_G	A	G	6.78401e-06	394312	-0.877519	3.8998	0.0506324	0.0851459
MT	10663	10663_T_C	T	C	1.99613e-05	394312	-0.56631	1.94776	0.0845351	0.112809
MT	10664	10664_C_A	C	A	6.4295e-06	394282	-0.55411	2.13713	0.0672251	0.0994031
MT	10664	10664_C_T	C	T	7.41631e-05	394307	0.723798	0.789702	0.840054	0.444445
MT	10667	10667_T_C	T	C	0.000108969	394312	0.161898	0.59128	0.0749712	0.105556
MT	10670	10670_C_T	C	T	4.4163e-05	394312	1.34281	0.966025	1.9322	0.783786
MT	10673	10673_C_T	C	T	1.9439e-05	394310	-0.527143	1.31352	0.161057	0.162295
MT	10676	10676_C_T	C	T	0.000669916	394312	-0.0626161	0.278486	0.0505552	0.0850754
MT	10679	10679_A_G	A	G	3.67652e-05	394312	-0.578497	0.903439	0.410019	0.282363
MT	10680	10680_G_A	G	A	0.000191242	394311	-0.562364	0.471688	1.42143	0.632331
MT	10682	10682_A_G	A	G	0.000144569	394304	0.197058	0.598538	0.108394	0.129608
MT	10682	10682_A_T	A	T	1.80595e-05	394253	-0.524493	1.32146	0.157532	0.160246
MT	10685	10685_G_A	G	A	0.00537354	394312	0.0632679	0.088926	0.506186	0.321669
MT	10688	10688_G_A	G	A	0.00135069	394304	-0.0142967	0.21681	0.00434824	0.0234553
MT	10688	10688_G_T	G	T	1.36886e-05	393758	-0.546768	1.54273	0.12561	0.140845
MT	10692	10692_C_T	C	T	2.32962e-05	394312	3.71664	1.46183	6.46411	1.95831
MT	10694	10694_A_G	A	G	9.00328e-05	394312	0.322841	0.6623	0.237611	0.203469
MT	10696	10696_C_T	C	T	7.60819e-06	394312	-0.509809	2.42788	0.044092	0.0789993
MT	10697	10697_C_T	C	T	0.000136864	394312	-0.523509	0.54312	0.929086	0.474825
MT	10698	10698_C_T	C	T	0.000203354	394312	0.311008	0.455298	0.466607	0.305788
MT	10700	10700_A_G	A	G	7.44234e-05	394311	-0.539879	0.861614	0.392615	0.274964
MT	10701	10701_C_T	C	T	8.24731e-06	394312	2.9051	3.39537	0.732059	0.406474
MT	10703	10703_A_G	A	G	5.31839e-05	394311	-0.532029	0.851098	0.390761	0.27417
MT	10704	10704_G_A	G	A	0.000557269	394312	-0.0925229	0.268311	0.118911	0.136547
MT	10705	10705_T_C	T	C	2.30249e-05	394312	0.0602894	1.64735	0.0013394	0.0128677
MT	10707	10707_T_G	T	G	1.33093e-05	394312	-0.552373	1.8133	0.0927957	0.118814
MT	10709	10709_A_C	A	C	0.000950885	394301	0.339763	0.218428	2.41955	0.921436
MT	10709	10709_A_G	A	G	2.12521e-05	393937	-0.531528	1.28244	0.171782	0.168429
MT	10712	10712_C_T	C	T	1.39636e-05	394312	-0.546746	1.45274	0.141643	0.150794
MT	10715	10715_C_T	C	T	4.09017e-05	394312	-0.544739	0.722296	0.568783	0.346071
MT	10718	10718_C_T	C	T	0.00130172	394312	0.255721	0.200369	1.62882	0.694937
MT	10721	10721_A_G	A	G	5.80329e-05	394311	1.2759	0.954353	1.78737	0.741729
MT	10724	10724_T_C	T	C	8.59854e-05	394312	1.13672	0.304377	8.86132	2.53569
MT	10727	10727_C_T	C	T	0.000226227	394312	0.580971	0.429783	1.8273	0.753387
MT	10728	10728_C_T	C	T	2.10113e-05	394311	-0.523986	2.00475	0.0683154	0.100286
MT	10730	10730_A_G	A	G	9.774e-06	394312	-0.606281	1.87385	0.104683	0.127098
MT	10733	10733_C_T	C	T	0.0021689	394312	-0.0921639	0.145891	0.399085	0.277726
MT	10736	10736_C_T	C	T	3.03516e-05	394312	-0.550306	1.22817	0.200767	0.184354
MT	10739	10739_A_G	A	G	0.000463264	394309	-0.116307	0.321283	0.131049	0.144271
MT	10742	10742_T_C	T	C	0.000281768	394310	-0.522616	0.38888	1.80607	0.747194
MT	10744	10744_A_G	A	G	1.95836e-05	394311	3.40295	1.60406	4.50062	1.47002
MT	10745	10745_C_T	C	T	1.4661e-05	394312	-0.557101	2.03196	0.0751686	0.105709
MT	10746	10746_C_T	C	T	5.44949e-05	394312	-0.524331	1.25429	0.174749	0.170102
MT	10748	10748_A_G	A	G	8.78745e-06	394312	-0.586974	2.73547	0.0460442	0.0808719
MT	10750	10750_A_G	A	G	0.00540382	394312	-0.0684655	0.0920527	0.553186	0.340066
MT	10751	10751_C_T	C	T	2.80641e-05	394312	-0.507421	1.78426	0.0808767	0.110075
MT	10752	10752_C_T	C	T	6.77357e-05	394312	-0.530071	0.74275	0.509311	0.322907
MT	10754	10754_A_C	A	C	0.00464281	393867	-0.000554108	0.0965444	3.29408e-05	0.00199336
MT	10754	10754_A_G	A	G	0.00106757	392473	-0.0338766	0.194071	0.0304704	0.0647815
MT	10754	10754_A_T	A	T	1.80311e-05	392045	-0.513835	1.69654	0.0917314	0.118052
MT	10757	10757_C_T	C	T	0.000538415	394311	0.151971	0.289927	0.274756	0.221734
MT	10768	10768_A_G	A	G	8.67079e-05	394312	0.638322	0.765484	0.695357	0.393244
MT	10769	10769_C_T	C	T	1.69232e-05	394312	2.30137	1.52173	2.28717	0.884564
MT	10771	10771_A_G	A	G	0.00257934	394312	0.156983	0.129917	1.46008	0.644134
MT	10774	10774_C_T	C	T	6.13677e-05	394312	-0.54789	0.79812	0.471249	0.30767
MT	10775	10775_G_A	G	A	0.000252303	394312	0.709332	0.390671	3.29668	1.15851
MT	10776	10776_T_C	T	C	4.33672e-06	394312	-3.9016	7.6659	0.259035	0.214112
MT	10777	10777_C_A	C	A	1.01444e-05	394308	-0.505695	2.7205	0.0345525	0.069287
MT	10780	10780_A_G	A	G	1.21935e-05	394311	-0.520127	2.08053	0.0624985	0.0955064
MT	10784	10784_A_G	A	G	7.60819e-06	394312	-0.503049	3.99926	0.0158221	0.045805
MT	10785	10785_T_C	T	C	1.20919e-05	394312	0.413598	2.63675	0.0246048	0.0578153
MT	10786	10786_T_C	T	C	0.000597398	394312	0.448171	0.263848	2.88523	1.04869
MT	10789	10789_A_G	A	G	8.15599e-06	394312	-0.551844	2.71935	0.0411816	0.0761409
MT	10790	10790_T_C	T	C	0.000347734	394310	0.260501	0.362771	0.515651	0.325412
MT	10792	10792_A_G	A	G	0.000338978	394312	0.241762	0.357342	0.457729	0.302172
MT	10793	10793_C_T	C	T	3.51853e-05	394312	-0.561808	1.12059	0.25135	0.21033
MT	10795	10795_A_G	A	G	1.78842e-05	394312	-0.746393	2.28496	0.106704	0.128469
MT	10798	10798_A_G	A	G	5.71369e-06	394309	9.29677	5.1578	3.24889	1.14586
MT	10799	10799_C_T	C	T	1.52164e-05	394312	-0.517014	1.61295	0.102745	0.125773
MT	10801	10801_G_A	G	A	0.000268506	394312	0.125888	0.401992	0.0980702	0.122538
MT	10807	10807_A_G	A	G	3.44499e-05	394312	-0.651175	1.31468	0.245331	0.207341
MT	10810	10810_T_C	T	C	0.00165875	394311	-0.218032	0.185715	1.37831	0.619085
MT	10813	10813_C_T	C	T	4.47362e-05	394311	-0.520651	0.966902	0.289953	0.228964
MT	10816	10816_A_G	A	G	7.60819e-06	394312	-0.505989	3.13955	0.0259744	0.059502
MT	10819	10819_A_G	A	G	0.00748407	394311	-0.0529055	0.0833181	0.403202	0.279477
MT	10822	10822_C_T	C	T	0.00300673	394312	0.0150924	0.126378	0.0142618	0.0433801
MT	10825	10825_A_G	A	G	0.000948754	394312	-0.137863	0.217491	0.401804	0.278883
MT	10828	10828_T_C	T	C	0.000307959	394312	0.721574	0.394449	3.34642	1.17165
MT	10834	10834_C_T	C	T	7.20825e-05	394312	0.780706	0.788437	0.980487	0.492038
MT	10837	10837_C_T	C	T	4.29355e-05	394312	-0.519716	1.21162	0.183993	0.175247
MT	10843	10843_C_T	C	T	8.65565e-06	394312	-0.893811	3.16879	0.0795616	0.10908
MT	10845	10845_C_T	C	T	0.000278394	394312	0.159201	0.410916	0.150101	0.155872
MT	10849	10849_C_T	C	T	0.000157366	394311	0.512674	0.506835	1.02317	0.506169
MT	10853	10853_C_T	C	T	1.54852e-05	394312	-0.514202	1.56117	0.108485	0.129669
MT	10855	10855_A_G	A	G	1.3974e-05	394305	-0.565119	1.2523	0.203639	0.185886
MT	10855	10855_A_T	A	T	1.77528e-05	394304	-0.505661	2.0051	0.0635985	0.0964238
MT	10858	10858_T_C	T	C	8.016e-05	394311	1.20273	0.928322	1.67857	0.709709
MT	10861	10861_T_C	T	C	0.000961111	394307	0.0425153	0.216518	0.0385568	0.0734882
MT	10863	10863_G_A	G	A	0.000424442	394311	-0.301441	0.329799	0.835419	0.442842
MT	10864	10864_C_T	C	T	7.82758e-05	394311	-0.541986	0.698943	0.601302	0.358445
MT	10865	10865_A_C	A	C	7.60827e-06	394308	-0.519075	1.81552	0.0817447	0.110728
MT	10866	10866_T_C	T	C	8.88911e-06	394300	2.4131	0.888406	6.60156	1.99187
MT	10867	10867_C_T	C	T	9.4345e-05	394308	0.312795	0.643536	0.236251	0.202783
MT	10870	10870_C_T	C	T	5.48475e-05	394312	-0.517632	0.989051	0.273909	0.221327
MT	10873	10873_T_C	T	C	0.0046041	394299	-0.185323	0.151828	1.4899	0.653193
MT	10874	10874_C_T	C	T	2.35449e-05	394311	-0.527369	1.37515	0.147072	0.154065
MT	10876	10876_A_G	A	G	0.0122488	394301	0.00490452	0.228224	0.000461819	0.00751064
MT	10877	10877_C_T	C	T	8.1154e-05	394312	0.666842	0.76804	0.753838	0.414242
MT	10882	10882_T_C	T	C	0.000188299	394310	0.627851	0.495786	1.6037	0.687444
MT	10885	10885_T_C	T	C	0.000322623	394305	0.253566	0.359057	0.49872	0.318702
MT	10887	10887_A_G	A	G	0.000132299	394311	1.37677	0.561787	6.00596	1.84595
MT	10888	10888_C_T	C	T	8.59729e-06	394312	-0.519747	2.48934	0.043593	0.078515
MT	10891	10891_A_G	A	G	2.40977e-05	394312	-0.543125	1.94588	0.0779054	0.107818
MT	10892	10892_A_T	A	T	3.04328e-05	394311	-0.51725	1.16185	0.1982	0.182979
MT	10894	10894_C_T	C	T	2.22287e-05	394311	-0.547664	1.0749	0.259593	0.214386
MT	10895	10895_A_G	A	G	4.81852e-05	394312	-0.516141	0.894845	0.332691	0.24866
MT	10897	10897_C_T	C	T	0.000655849	394312	-0.102881	0.262573	0.153523	0.157896
MT	10899	10899_A_G	A	G	0.000252039	394308	-0.104853	0.454704	0.0531741	0.0874435
MT	10900	10900_C_T	C	T	8.97006e-05	394312	0.788835	0.809936	0.948573	0.481377
MT	10902	10902_A_G	A	G	4.47413e-05	394312	-0.530011	0.975035	0.29548	0.231562
MT	10903	10903_C_T	C	T	1.61291e-06	394311	-1.15119	9.78843	0.0138314	0.0426901
MT	10904	10904_C_T	C	T	3.5505e-05	394311	-0.507363	1.36288	0.138588	0.148932
MT	10906	10906_A_G	A	G	2.51858e-05	394309	2.58496	1.25437	4.24676	1.40533
MT	10907	10907_T_C	T	C	0.00235448	394296	-0.113178	0.149498	0.573133	0.347738
MT	10908	10908_T_C	T	C	0.000118851	394309	0.829619	0.631019	1.72851	0.724456
MT	10909	10909_T_C	T	C	0.000311844	394300	-0.252013	0.367703	0.469735	0.307057
MT	10912	10912_C_T	C	T	1.83865e-05	394312	1.45965	0.546507	5.23957	1.65603
MT	10914	10914_G_A	G	A	0.000213257	394299	0.805358	0.471397	2.9188	1.05773
MT	10915	10915_T_C	T	C	0.0123474	394179	0.0125435	0.0703286	0.0318105	0.066288
MT	10918	10918_C_T	C	T	3.87994e-05	394311	-0.516243	1.4956	0.119146	0.136699
MT	10920	10920_C_T	C	T	0.000283066	394307	0.0615114	0.377499	0.026551	0.0602003
MT	10921	10921_A_G	A	G	7.41549e-06	394311	-0.561158	3.76385	0.0222283	0.0547869
MT	10922	10922_A_G	A	G	0.000106543	394309	-0.529499	0.765093	0.478962	0.310786
MT	10923	10923_C_T	C	T	8.79128e-05	394311	0.727243	0.787465	0.852897	0.448874
MT	10927	10927_T_C	T	C	0.00279354	394306	-0.113657	0.126423	0.808235	0.433395
MT	10930	10930_C_T	C	T	8.54656e-06	394310	-0.523998	1.90797	0.075425	0.105908
MT	10931	10931_T_C	T	C	0.000223054	394308	0.787726	0.465901	2.85866	1.04152
MT	10933	10933_C_T	C	T	5.16369e-05	394311	-0.225905	0.928861	0.0591495	0.0926718
MT	10936	10936_C_T	C	T	4.49116e-05	394309	-0.537382	1.05846	0.257761	0.213488
MT	10939	10939_C_T	C	T	0.000118343	394310	-0.513519	0.648832	0.626396	0.367866
MT	10940	10940_C_T	C	T	1.95455e-05	394310	-0.556014	1.1963	0.21602	0.192405
MT	10942	10942_A_G	A	G	3.7686e-06	394309	-1.39082	6.53282	0.0453253	0.0801863
MT	10943	10943_A_T	A	T	7.60821e-06	394311	-0.512713	1.89303	0.0733556	0.104294
MT	10948	10948_C_T	C	T	3.31516e-05	394310	-0.551574	1.10373	0.249737	0.209532
MT	10951	10951_C_T	C	T	0.000127273	394311	0.635695	0.757766	0.703764	0.396291
MT	10954	10954_C_T	C	T	8.70896e-06	394309	2.32205	0.675214	9.19924	2.61598
MT	10955	10955_C_T	C	T	0.000237145	394311	-0.160212	0.424688	0.142314	0.151201
MT	10957	10957_A_G	A	G	7.85167e-06	394312	-0.635175	2.8347	0.0502077	0.0847573
MT	10960	10960_A_G	A	G	5.17459e-05	394311	-0.522288	0.832446	0.393648	0.275406
MT	10961	10961_C_T	C	T	0.000288261	394309	0.452185	0.403518	1.25576	0.580944
MT	10963	10963_A_G	A	G	0.000119795	394308	1.05903	0.626885	2.85389	1.04023
MT	10966	10966_T_C	T	C	0.00204089	394304	0.188231	0.146887	1.64217	0.69891
MT	10966	10966_T_G	T	G	1.01653e-05	393497	-0.513908	1.84237	0.0778067	0.107743
MT	10969	10969_C_T	C	T	4.81853e-05	394311	-0.513616	0.971263	0.279642	0.224072
MT	10972	10972_A_G	A	G	0.000813847	394305	-0.0774755	0.235376	0.108343	0.129574
MT	10975	10975_C_T	C	T	5.34857e-05	394311	-0.513212	0.973945	0.277667	0.223128
MT	10976	10976_C_T	C	T	8.41466e-06	394311	-0.576964	2.48782	0.0537846	0.0879885
MT	10978	10978_A_G	A	G	0.000740151	394298	0.221289	0.230084	0.925011	0.47345
MT	10981	10981_C_T	C	T	5.50325e-06	394309	-0.530915	3.65994	0.0210427	0.0532222
MT	10984	10984_C_T	C	T	7.76549e-06	394310	-0.517618	1.96724	0.0692319	0.101024
MT	10993	10993_G_A	G	A	0.00229868	394304	0.208283	0.138516	2.26103	0.877241
MT	10999	10999_C_T	C	T	1.26246e-05	394312	-0.692557	2.19271	0.0997585	0.123713
MT	11002	11002_A_G	A	G	0.00200232	394302	-0.334555	0.151323	4.88795	1.56792
MT	11004	11004_G_A	G	A	4.5344e-06	394311	1.62351	4.91068	0.109301	0.130216
MT	11005	11005_C_T	C	T	9.06464e-05	394312	1.73567	0.750516	5.34825	1.68313
MT	11008	11008_C_T	C	T	1.82013e-05	394312	-0.582525	2.34642	0.0616336	0.0947805
MT	11009	11009_T_C	T	C	0.00188797	394304	-0.0255536	0.162151	0.0248351	0.0581018
MT	11011	11011_A_G	A	G	0.00010759	394311	-0.526022	0.728661	0.521141	0.327574
MT	11013	11013_C_A	C	A	1.77537e-05	394283	-0.520522	1.37202	0.143933	0.152179
MT	11013	11013_C_T	C	T	6.20662e-05	394305	-0.517793	0.945793	0.299723	0.233545
MT	11014	11014_C_T	C	T	8.44506e-06	394312	-0.624971	3.45162	0.0327849	0.067366
MT	11015	11015_A_G	A	G	3.75851e-06	394312	-0.869617	5.01485	0.0300705	0.0643263
MT	11016	11016_G_A	G	A	0.00371616	394297	0.122107	0.111009	1.20995	0.566482
MT	11017	11017_T_C	T	C	0.000578634	394308	-0.0533013	0.270383	0.0388612	0.0737997
MT	11020	11020_A_G	A	G	0.000626162	394305	0.000354326	0.274329	1.66826e-06	0.000447796
MT	11023	11023_A_G	A	G	0.000126484	394311	0.0997447	0.565723	0.0310865	0.0654775
MT	11024	11024_C_T	C	T	9.74406e-05	394312	-0.52454	0.610773	0.737562	0.408442
MT	11025	11025_T_C	T	C	0.00331936	394312	-0.103131	0.116432	0.784572	0.425105
MT	11026	11026_A_G	A	G	0.000417122	394309	0.347986	0.329115	1.11796	0.537067
MT	11029	11029_A_G	A	G	1.79934e-05	394311	-0.55364	1.38087	0.160748	0.162116
MT	11031	11031_GA_G	GA	G	5.53638e-06	394309	12.5758	3.09626	16.9984	4.427
MT	11038	11038_A_G	A	G	4.14875e-05	394311	-0.52596	0.985178	0.285021	0.226631
MT	11039	11039_C_T	C	T	5.28922e-05	394312	1.10812	0.355563	6.21121	1.89639
MT	11044	11044_C_T	C	T	8.81283e-06	394312	-0.698263	2.4526	0.0810556	0.11021
MT	11047	11047_C_A	C	A	0.000754356	394303	0.0979439	0.248808	0.154962	0.158742
MT	11047	11047_C_T	C	T	2.20856e-05	394013	-0.559339	2.27918	0.060227	0.0935908
MT	11050	11050_T_C	T	C	0.000364124	394311	0.0406963	0.35147	0.013407	0.0420003
MT	11053	11053_A_G	A	G	0.000117871	394312	-0.523264	0.599795	0.761091	0.416816
MT	11054	11054_C_T	C	T	0.000173901	394312	0.0935709	0.557414	0.028179	0.0621369
MT	11056	11056_A_G	A	G	4.76045e-05	394312	-0.519051	0.901798	0.331284	0.248025
MT	11059	11059_C_T	C	T	0.000256728	394312	0.167051	0.413358	0.163322	0.163602
MT	11061	11061_C_T	C	T	5.13451e-05	394312	1.03853	0.883586	1.38147	0.620059
MT	11062	11062_C_T	C	T	0.000115556	394312	0.208027	0.604801	0.118308	0.136156
MT	11063	11063_C_T	C	T	0.000150921	394312	0.0550822	0.538221	0.0104737	0.0369276
MT	11065	11065_A_G	A	G	0.0024749	394311	0.323022	0.135215	5.70711	1.77221
MT	11068	11068_A_G	A	G	1.56297e-05	394312	-0.529095	1.88196	0.0790403	0.108684
MT	11069	11069_A_G	A	G	1.54396e-05	394312	-0.71501	2.54998	0.0786234	0.108367
MT	11070	11070_T_C	T	C	1.91482e-06	394312	-5.60698	14.8167	0.143204	0.151739
MT	11071	11071_C_T	C	T	0.00160049	394312	0.0546141	0.170465	0.102645	0.125705
MT	11074	11074_C_T	C	T	1.63677e-05	394311	-0.535398	1.91456	0.078202	0.108045
MT	11075	11075_T_C	T	C	5.95824e-05	394311	0.930611	0.858107	1.17613	0.555727
MT	11077	11077_A_G	A	G	0.000126258	394312	-0.522631	0.618534	0.713942	0.399966
MT	11080	11080_T_C	T	C	8.0657e-05	394312	1.14285	0.750836	2.31678	0.892842
MT	11083	11083_A_G	A	G	8.07229e-05	394312	-0.528857	0.929578	0.323671	0.244575
MT	11084	11084_A_G	A	G	0.00225923	394311	-0.167939	0.139986	1.43925	0.63778
MT	11086	11086_A_G	A	G	0.000159135	394312	-0.5203	0.504455	1.06381	0.519492
MT	11087	11087_T_C	T	C	0.00140661	394309	-0.143135	0.174145	0.675569	0.386035
MT	11089	11089_C_T	C	T	0.000160652	394311	0.497605	0.507002	0.963275	0.486299
MT	11092	11092_A_G	A	G	1.29111e-05	394312	-0.524962	2.90577	0.0326388	0.0672053
MT	11095	11095_C_T	C	T	0.000159523	394312	0.0196472	0.505091	0.00151308	0.013689
MT	11098	11098_A_G	A	G	7.87452e-06	394311	-0.525108	1.68707	0.0968797	0.121704
MT	11101	11101_A_G	A	G	0.000976001	394311	-0.156036	0.209458	0.554951	0.340748
MT	11102	11102_C_T	C	T	5.10383e-05	394312	-0.521111	0.86138	0.365991	0.263446
MT	11104	11104_A_G	A	G	5.68834e-06	394312	6.27751	3.43315	3.34341	1.17086
MT	11107	11107_C_T	C	T	0.00154618	394309	0.281063	0.169421	2.75218	1.01268
MT	11110	11110_A_G	A	G	9.06646e-06	394312	-0.686995	3.06753	0.0501569	0.0847107
MT	11111	11111_T_C	T	C	1.53709e-05	394312	-0.652332	2.85334	0.0522672	0.0866291
MT	11113	11113_T_C	T	C	0.000116164	394312	0.480694	0.676164	0.505399	0.321357
MT	11116	11116_T_C	T	C	9.10394e-05	394312	0.360937	0.67721	0.284065	0.226177
MT	11117	11117_A_G	A	G	1.65681e-05	394312	-0.545029	1.75296	0.0966705	0.121557
MT	11119	11119_C_T	C	T	0.000182782	394312	-0.119864	0.452148	0.0702776	0.10186
MT	11122	11122_C_A	C	A	5.10883e-05	394298	-0.519074	0.896498	0.335244	0.24981
MT	11122	11122_C_T	C	T	2.81976e-05	394290	-0.534553	1.19101	0.201443	0.184715
MT	11125	11125_C_T	C	T	1.03446e-05	394312	-0.759097	3.34645	0.0514548	0.0858945
MT	11128	11128_A_G	A	G	0.000135238	394312	-0.541004	0.455216	1.41242	0.629571
MT	11129	11129_A_G	A	G	1.27463e-05	394312	-0.954813	3.60143	0.0702887	0.101869
MT	11131	11131_C_T	C	T	5.74065e-05	394311	-0.525191	0.729094	0.51888	0.326684
MT	11134	11134_A_G	A	G	2.30985e-05	394312	-0.605503	1.66478	0.132288	0.145043
MT	11137	11137_T_C	T	C	7.56307e-05	394312	1.69689	0.757817	5.01392	1.59956
MT	11140	11140_C_T	C	T	5.38762e-05	394312	-0.519854	0.861287	0.364307	0.262709
MT	11143	11143_C_T	C	T	0.00175053	394311	0.202571	0.168647	1.44277	0.638854
MT	11144	11144_A_T	A	T	0.000129341	394308	-0.514493	0.59099	0.757878	0.415676
MT	11146	11146_C_T	C	T	0.000101493	394312	0.90366	0.599205	2.27436	0.880977
MT	11147	11147_T_C	T	C	0.000268942	394312	0.130227	0.403243	0.104296	0.126834
MT	11149	11149_G_A	G	A	0.00053953	394312	0.392506	0.30169	1.69266	0.713878
MT	11150	11150_G_A	G	A	0.00202599	394310	0.000146409	0.149568	9.58208e-07	0.000339331
MT	11151	11151_C_T	C	T	0.00298332	394312	0.165054	0.125263	1.73623	0.726726
MT	11152	11152_T_C	T	C	0.00217639	394309	0.0338642	0.140856	0.0578006	0.0915114
MT	11152	11152_T_G	T	G	3.35004e-06	393426	-0.665589	4.24708	0.0245602	0.0577598
MT	11155	11155_C_T	C	T	0.00067807	394312	0.511217	0.253689	4.06076	1.35763
MT	11158	11158_C_T	C	T	4.74753e-06	394312	-0.785664	4.42575	0.0315137	0.0659567
MT	11161	11161_C_T	C	T	0.000177162	394312	0.551011	0.515575	1.14218	0.544864
MT	11164	11164_A_G	A	G	2.64893e-05	394311	-0.533486	1.48341	0.129337	0.143198
MT	11167	11167_A_G	A	G	0.000764161	394312	-0.141416	0.250137	0.319626	0.242731
MT	11170	11170_C_T	C	T	0.000511846	394312	0.359201	0.297329	1.4595	0.643954
MT	11172	11172_A_G	A	G	0.000358466	394311	0.0318406	0.378529	0.00707559	0.0301352
MT	11173	11173_C_T	C	T	0.000326787	394312	-0.514034	0.405616	1.60603	0.688138
MT	11176	11176_G_A	G	A	0.00228458	394312	0.313069	0.146014	4.59719	1.49452
MT	11177	11177_C_G	C	G	2.28338e-05	394153	-0.513014	1.34713	0.145023	0.152836
MT	11177	11177_C_T	C	T	0.000392214	394303	0.416704	0.341957	1.48495	0.651691
MT	11179	11179_A_G	A	G	1.49883e-05	394310	-0.539155	1.46247	0.135911	0.147288
MT	11182	11182_A_G	A	G	6.44162e-06	394312	-0.627313	4.02692	0.0242674	0.0573936
MT	11185	11185_C_T	C	T	2.10392e-05	394312	-0.322172	1.47033	0.0480118	0.0827258
MT	11188	11188_G_A	G	A	9.56121e-05	394312	-0.522732	0.761353	0.471396	0.30773
MT	11191	11191_C_T	C	T	0.000228555	394312	0.185891	0.420488	0.195438	0.181491
MT	11194	11194_A_G	A	G	4.83171e-05	394312	-0.528382	0.784102	0.4541	0.300688
MT	11197	11197_C_T	C	T	0.00355369	394312	-0.156106	0.121376	1.65414	0.702466
MT	11200	11200_A_G	A	G	1.43186e-05	394311	-0.705191	2.82622	0.0622588	0.0953057
MT	11203	11203_C_T	C	T	0.000113354	394312	0.179634	0.597795	0.090297	0.11702
MT	11204	11204_T_C	T	C	0.00413667	394311	-0.121941	0.102821	1.40649	0.627752
MT	11206	11206_C_A	C	A	1.2683e-05	394228	-0.505294	2.39474	0.0445218	0.0794146
MT	11206	11206_C_T	C	T	0.000204658	394307	-0.516939	0.446712	1.33914	0.606975
MT	11209	11209_A_G	A	G	3.07346e-05	394312	-0.520754	1.22742	0.180004	0.173038
MT	11212	11212_C_T	C	T	7.28842e-05	394310	-0.533894	0.694664	0.59069	0.354428
MT	11215	11215_C_T	C	T	0.000144185	394312	0.699624	0.527714	1.75765	0.73302
MT	11216	11216_A_G	A	G	2.55387e-06	394311	-5.19406	12.585	0.170337	0.167611
MT	11218	11218_C_T	C	T	6.61659e-05	394312	-0.526244	0.920231	0.327024	0.246098
MT	11221	11221_A_G	A	G	0.000376798	394312	-0.524214	0.339999	2.37717	0.909671
MT	11222	11222_G_A	G	A	2.86073e-06	394312	-6.27416	13.2805	0.223194	0.196122
MT	11224	11224_A_G	A	G	6.34445e-05	394312	-0.543557	0.866954	0.393095	0.27517
MT	11225	11225_G_A	G	A	2.3281e-06	394312	-5.54791	13.8833	0.159689	0.161502
MT	11227	11227_C_T	C	T	0.000350162	394312	-0.28007	0.346259	0.65423	0.378196
MT	11230	11230_C_T	C	T	0.000286215	394312	-0.208339	0.394845	0.278412	0.223485
MT	11232	11232_T_C	T	C	2.54876e-06	394312	16.8929	4.91006	14.9759	3.96301
MT	11233	11233_T_C	T	C	0.000962938	394312	0.153201	0.216813	0.499285	0.318927
MT	11236	11236_C_T	C	T	0.000117684	394312	-0.521413	0.614269	0.72052	0.402334
MT	11237	11237_C_T	C	T	0.000342533	394312	-0.0485054	0.342652	0.0200389	0.0518666
MT	11239	11239_A_G	A	G	0.000154991	394307	0.726968	0.56002	1.68509	0.71164
MT	11239	11239_A_T	A	T	1.26825e-05	394243	-0.511465	1.69101	0.0914828	0.117874
MT	11240	11240_C_T	C	T	0.000138289	394312	-0.515665	0.597577	0.744642	0.410969
MT	11242	11242_C_G	C	G	0.00420748	394298	0.0454419	0.104066	0.190675	0.178909
MT	11242	11242_C_T	C	T	2.08532e-05	392651	-0.591264	1.81293	0.106365	0.12824
MT	11243	11243_A_G	A	G	6.86776e-06	394312	-0.634116	3.1134	0.0414827	0.0764405
MT	11245	11245_C_T	C	T	9.45698e-05	394312	0.410216	0.688573	0.354916	0.258578
MT	11248	11248_A_G	A	G	1.45088e-05	394312	-0.600035	2.10027	0.0816215	0.110636
MT	11249	11249_C_T	C	T	2.36209e-05	394312	-0.601128	1.6864	0.127062	0.141765
MT	11251	11251_A_G	A	G	0.209065	394311	0.149749	0.0866045	2.98983	1.07681
MT	11252	11252_A_C	A	C	1.01461e-05	394241	-0.506037	2.80194	0.0326172	0.0671815
MT	11252	11252_A_G	A	G	0.000162644	394308	0.0885274	0.555928	0.0253582	0.0587482
MT	11253	11253_T_C	T	C	0.0115256	394310	0.0579074	0.0623493	0.862592	0.452208
MT	11254	11254_T_C	T	C	9.35762e-05	394299	0.935517	0.292912	6.76199	2.03096
MT	11254	11254_T_G	T	G	2.78998e-05	394268	-0.516542	1.21197	0.181646	0.17395
MT	11255	11255_T_C	T	C	0.000323777	394312	-0.217052	0.391905	0.306737	0.236805
MT	11257	11257_C_T	C	T	0.00143284	394312	-0.0760663	0.177271	0.184123	0.175319
MT	11260	11260_T_C	T	C	0.000429909	394311	-0.101016	0.324636	0.0968249	0.121666
MT	11263	11263_C_T	C	T	2.99865e-05	394311	-0.544869	1.60599	0.115106	0.134065
MT	11266	11266_C_T	C	T	0.000128137	394312	-0.522095	0.567742	0.845663	0.446381
MT	11268	11268_C_T	C	T	9.76004e-05	394312	-0.521659	0.704447	0.548373	0.338203
MT	11269	11269_C_T	C	T	2.27409e-05	394310	-0.548203	1.70485	0.103398	0.126221
MT	11270	11270_C_T	C	T	0.000176317	394312	-0.125963	0.445464	0.0799579	0.109381
MT	11272	11272_A_G	A	G	3.63265e-05	394312	-0.418744	1.08068	0.150143	0.155896
MT	11276	11276_T_A	T	A	7.60823e-06	394310	1.68063	0.641572	5.96492	1.83585
MT	11278	11278_A_G	A	G	2.50766e-05	394311	-0.54261	1.23714	0.192371	0.179831
MT	11279	11279_C_T	C	T	3.44653e-06	394312	-0.684231	9.39189	0.00530762	0.0259847
MT	11281	11281_A_G	A	G	7.13902e-06	394312	-0.524226	3.25706	0.0259052	0.0594177
MT	11284	11284_C_T	C	T	1.3256e-05	394312	-0.570774	2.72572	0.0438497	0.0787644
MT	11287	11287_T_C	T	C	0.00134221	394312	0.257894	0.180205	2.0481	0.817025
MT	11288	11288_C_T	C	T	1.26474e-05	394311	-0.563101	1.798	0.098083	0.122547
MT	11290	11290_A_G	A	G	0.000121706	394312	0.160755	0.583836	0.0758133	0.106209
MT	11291	11291_C_T	C	T	3.08867e-05	394312	-0.514759	1.40132	0.134938	0.146688
MT	11293	11293_A_G	A	G	0.000236155	394309	0.103884	0.397708	0.0682286	0.100216
MT	11296	11296_C_T	C	T	0.00197933	394309	-0.110413	0.15228	0.525721	0.329372
MT	11299	11299_T_C	T	C	0.0869373	394307	-0.00190054	0.106824	0.000316534	0.00620887
MT	11302	11302_C_T	C	T	0.000100238	394312	1.26953	0.668214	3.60958	1.24073
MT	11305	11305_T_C	T	C	7.07385e-05	394311	-0.527641	0.793719	0.44192	0.29568
MT	11308	11308_C_T	C	T	3.72291e-06	394312	-0.559847	1.85287	0.0912948	0.117739
MT	11309	11309_C_A	C	A	1.1534e-05	394312	-0.512344	2.61417	0.0384111	0.0733386
MT	11311	11311_A_G	A	G	2.5178e-05	394312	-0.520634	1.44395	0.130004	0.143617
MT	11314	11314_A_G	A	G	0.000267816	394312	0.368604	0.38847	0.900339	0.465098
MT	11315	11315_C_T	C	T	0.000145443	394312	0.141781	0.575304	0.0607355	0.0940223
MT	11317	11317_A_G	A	G	1.84018e-05	394312	-0.551735	1.79181	0.0948152	0.120249
MT	11318	11318_T_A	T	A	1.79027e-05	394244	-0.51753	1.41973	0.132881	0.145413
MT	11318	11318_T_C	T	C	4.76461e-05	394262	0.471025	1.25362	0.141175	0.150509
MT	11318	11318_T_G	T	G	0.000106524	394278	-0.518454	0.685128	0.572633	0.347546
MT	11320	11320_A_G	A	G	1.43972e-05	394312	-0.545805	1.50319	0.13184	0.144764
MT	11322	11322_A_G	A	G	2.34967e-05	394312	-0.51878	1.41679	0.134078	0.146155
MT	11323	11323_C_T	C	T	2.64511e-05	394312	-0.539687	1.331	0.164409	0.164228
MT	11326	11326_C_T	C	T	0.000162352	394311	-0.522663	0.501865	1.0846	0.526264
MT	11329	11329_A_G	A	G	0.000216209	394312	-0.0436801	0.485507	0.00809425	0.0323058
MT	11330	11330_G_A	G	A	6.06115e-06	394312	-0.6176	2.56794	0.0578423	0.0915475
MT	11332	11332_C_T	C	T	0.02074	394311	0.0891938	0.287371	0.0963351	0.121322
MT	11334	11334_A_G	A	G	9.57117e-06	394311	-0.70351	2.3873	0.0868409	0.114507
MT	11335	11335_C_T	C	T	9.2262e-06	394312	-0.584744	2.68578	0.0474015	0.0821542
MT	11337	11337_A_G	A	G	0.00162277	394310	0.0116979	0.159226	0.00539745	0.02621
MT	11339	11339_T_C	T	C	0.00942225	394312	0.00618937	0.0840096	0.00542795	0.0262861
MT	11341	11341_A_G	A	G	1.61775e-05	394312	-0.534252	2.54435	0.0440901	0.0789974
MT	11344	11344_A_G	A	G	4.2994e-05	394312	1.19879	0.930414	1.6601	0.704236
MT	11347	11347_A_G	A	G	3.18783e-05	394312	0.111428	1.28415	0.00752934	0.0311189
MT	11348	11348_C_T	C	T	6.53518e-05	394312	-0.5194	0.939834	0.305423	0.236196
MT	11350	11350_A_G	A	G	4.41656e-05	394312	-0.542707	1.03087	0.277157	0.222885
MT	11353	11353_T_C	T	C	0.0021713	394310	0.170186	0.142072	1.43493	0.636461
MT	11356	11356_C_T	C	T	0.000127128	394312	1.13327	0.552106	4.21326	1.39676
MT	11359	11359_A_G	A	G	2.2825e-05	394305	1.37327	0.482032	5.1315	1.62902
MT	11359	11359_A_T	A	T	1.51331e-05	394303	-0.535934	2.02765	0.0698611	0.101528
MT	11361	11361_T_C	T	C	0.000187892	394312	0.426638	0.488672	0.762226	0.417218
MT	11362	11362_A_G	A	G	0.00137654	394311	-0.167151	0.187388	0.795668	0.429
MT	11365	11365_T_C	T	C	0.000122888	394310	0.599393	0.735482	0.664171	0.381856
MT	11368	11368_T_C	T	C	3.87688e-05	394312	-0.564373	1.02876	0.30096	0.234122
MT	11371	11371_A_G	A	G	1.1004e-05	394312	-0.649436	3.0522	0.0452738	0.080137
MT	11374	11374_A_G	A	G	0.000128525	394312	0.371781	0.666582	0.311077	0.238809
MT	11377	11377_G_A	G	A	0.0180112	394312	0.04272	0.0817036	0.273388	0.221076
MT	11380	11380_A_G	A	G	0.000228687	394312	0.732479	0.450512	2.64349	0.983073
MT	11383	11383_T_C	T	C	0.000371574	394312	-0.0384068	0.355225	0.0116899	0.039101
MT	11386	11386_T_C	T	C	0.000157074	394312	0.643247	0.541785	1.40962	0.62871
MT	11389	11389_C_T	C	T	2.55331e-05	394312	-0.0312439	1.71666	0.000331257	0.00635266
MT	11392	11392_A_G	A	G	4.05866e-05	394195	1.81837	0.976511	3.46747	1.20352
MT	11392	11392_A_T	A	T	0.0002942	394289	0.307211	0.370234	0.688528	0.390763
MT	11395	11395_C_T	C	T	3.77064e-05	394310	-0.524551	1.16108	0.204105	0.186134
MT	11399	11399_T_C	T	C	4.82918e-05	394312	-0.560141	0.948787	0.348543	0.255755
MT	11401	11401_A_G	A	G	2.2751e-05	394312	-0.640033	1.55879	0.168589	0.166618
MT	11404	11404_A_G	A	G	0.000304495	394311	-0.473293	0.3733	1.60748	0.688571
MT	11407	11407_C_T	C	T	1.90891e-05	394310	-0.547635	1.2665	0.186971	0.176885
MT	11410	11410_T_C	T	C	0.00134388	394312	-0.251602	0.180227	1.9489	0.788597
MT	11413	11413_A_G	A	G	2.19952e-05	394312	-0.545202	1.51041	0.130295	0.143799
MT	11416	11416_C_T	C	T	1.41791e-05	394312	-0.778009	3.58243	0.0471643	0.0819313
MT	11419	11419_T_C	T	C	0.000113129	394312	-0.53703	0.603935	0.790709	0.427261
MT	11422	11422_C_A	C	A	5.36917e-06	394289	-0.792571	3.99293	0.0393997	0.0743482
MT	11422	11422_C_T	C	T	4.75141e-05	394304	-0.525728	0.902635	0.339233	0.251601
MT	11425	11425_A_G	A	G	1.8843e-05	394312	-0.546938	1.42307	0.147715	0.15445
MT	11428	11428_C_A	C	A	3.83916e-05	394097	1.8394	1.08663	2.86542	1.04334
MT	11428	11428_C_T	C	T	0.000537104	394296	-0.170414	0.294313	0.335267	0.24982
MT	11431	11431_C_T	C	T	6.06374e-05	394310	-0.570618	0.802004	0.506219	0.321682
MT	11432	11432_A_G	A	G	3.37448e-05	394312	0.202257	1.70599	0.0140557	0.0430508
MT	11434	11434_C_T	C	T	2.52668e-05	394312	-0.596564	1.63661	0.132869	0.145405
MT	11437	11437_T_C	T	C	0.000191503	394312	-0.534481	0.482797	1.22556	0.571425
MT	11440	11440_G_A	G	A	0.00417981	394290	0.119565	0.10156	1.386	0.621454
MT	11440	11440_G_C	G	C	4.41737e-05	392632	-0.524916	0.982532	0.285421	0.226821
MT	11443	11443_A_G	A	G	0.000191603	394311	-0.529249	0.467381	1.28226	0.589259
MT	11446	11446_A_G	A	G	3.31311e-05	394312	-0.518048	1.07537	0.232071	0.200665
MT	11447	11447_G_A	G	A	0.000479909	394312	-0.334964	0.30805	1.18237	0.557719
MT	11449	11449_A_G	A	G	1.98346e-05	394311	-0.628704	1.63994	0.146972	0.154006
MT	11452	11452_T_C	T	C	4.60042e-05	394312	-0.523588	0.914477	0.327818	0.246458
MT	11453	11453_G_A	G	A	0.000345063	394311	-0.554295	0.380603	2.12099	0.837757
MT	11455	11455_C_T	C	T	2.91978e-05	394312	-0.539143	1.15159	0.219186	0.19405
MT	11456	11456_G_A	G	A	1.44813e-06	394312	15.0011	6.03414	4.81083	1.5485
MT	11458	11458_A_G	A	G	6.74849e-06	394312	1.99415	0.845688	6.31583	1.92203
MT	11461	11461_A_G	A	G	0.000451353	394310	-0.188168	0.290851	0.418551	0.285955
MT	11464	11464_C_A	C	A	1.56912e-05	394296	-0.566475	1.84689	0.0940762	0.119725
MT	11464	11464_C_T	C	T	3.82598e-05	394304	1.93904	1.10687	3.06885	1.09797
MT	11465	11465_T_C	T	C	0.0019764	394311	0.187183	0.151374	1.52907	0.665039
MT	11467	11467_A_G	A	G	0.22599	394312	0.00958986	0.0727832	0.0173605	0.0480922
MT	11470	11470_A_G	A	G	0.0035353	394312	0.103151	0.117827	0.766397	0.418694
MT	11471	11471_C_T	C	T	2.24518e-05	394312	1.47693	0.499444	5.54656	1.73243
MT	11473	11473_A_G	A	G	0.000266997	394312	0.198131	0.400352	0.244918	0.207135
MT	11476	11476_C_T	C	T	4.92356e-05	394309	-0.540508	0.817646	0.436991	0.293642
MT	11479	11479_C_T	C	T	6.67241e-06	394312	-0.723614	3.01219	0.0577097	0.0914329
MT	11482	11482_T_C	T	C	3.84796e-05	394312	-0.541096	1.33584	0.164075	0.164035
MT	11485	11485_T_C	T	C	0.0208666	394311	0.0242136	0.0586724	0.170314	0.167598
MT	11486	11486_A_C	A	C	1.07352e-05	394312	-0.556612	2.2155	0.0631192	0.0960249
MT	11488	11488_A_G	A	G	4.92909e-05	394312	-0.541102	1.14715	0.222494	0.195761
MT	11491	11491_A_G	A	G	0.000436605	394311	0.582754	0.303586	3.68475	1.26033
MT	11494	11494_C_T	C	T	5.80023e-05	394312	-0.523423	0.868628	0.36311	0.262184
MT	11497	11497_C_T	C	T	6.73198e-05	394312	-0.5237	0.835602	0.392794	0.275041
MT	11499	11499_C_T	C	T	2.18938e-05	394312	-0.547092	1.55049	0.124504	0.140142
MT	11500	11500_A_G	A	G	7.58815e-05	394312	0.354489	0.661642	0.28705	0.227592
MT	11503	11503_C_T	C	T	6.14738e-06	394311	2.69757	0.998367	10.2486	2.86394
MT	11506	11506_T_C	T	C	0.000469724	394312	0.0303295	0.298132	0.0103494	0.0366989
MT	11509	11509_C_A	C	A	2.02899e-05	394285	-0.530417	1.33526	0.1578	0.160402
MT	11509	11509_C_T	C	T	5.9416e-05	394304	-0.539606	0.826341	0.426416	0.289246
MT	11512	11512_C_T	C	T	0.000346615	394311	-0.0589188	0.343793	0.0293706	0.0635234
MT	11515	11515_C_A	C	A	0.00119753	394263	-0.0574442	0.195644	0.0862104	0.114045
MT	11515	11515_C_T	C	T	0.000117812	393839	0.165274	0.585323	0.0797297	0.109208
MT	11516	11516_C_T	C	T	0.000130214	394312	-0.522878	0.53358	0.96029	0.485301
MT	11518	11518_G_A	G	A	0.000764524	394312	0.0675693	0.24451	0.0763666	0.106636
MT	11519	11519_A_G	A	G	2.93701e-05	394312	-0.530126	1.20011	0.195127	0.181323
MT	11524	11524_A_G	A	G	4.72824e-05	394312	-0.514971	1.14031	0.203949	0.186051
MT	11527	11527_C_T	C	T	7.88616e-05	394311	-0.527718	0.763779	0.477385	0.31015
MT	11530	11530_A_G	A	G	0.000159367	394311	0.807356	0.288458	5.33772	1.6805
MT	11533	11533_C_T	C	T	0.00169873	394312	-0.00662905	0.161093	0.00169335	0.0144945
MT	11535	11535_A_G	A	G	2.71625e-06	394310	21.2605	11.33	3.52118	1.2176
MT	11536	11536_C_T	C	T	0.000251821	394312	-0.517719	0.472809	1.19899	0.563006
MT	11539	11539_C_A	C	A	7.67331e-05	394289	-0.537901	0.666343	0.651642	0.377241
MT	11539	11539_C_T	C	T	5.33884e-05	394280	1.103	0.899377	1.50407	0.657486
MT	11542	11542_C_T	C	T	1.31571e-05	394312	-0.544088	1.49136	0.133098	0.145547
MT	11545	11545_T_C	T	C	0.000220471	394311	-0.5277	0.465872	1.28304	0.589503
MT	11548	11548_A_G	A	G	4.19343e-05	394307	-0.519869	1.01449	0.262601	0.215854
MT	11548	11548_A_T	A	T	1.12581e-05	394292	-0.561359	2.47825	0.0513086	0.0857618
MT	11549	11549_C_T	C	T	0.000722527	394312	-0.00389975	0.25365	0.000236376	0.00536027
MT	11551	11551_A_G	A	G	0.000186873	394310	0.337251	0.522032	0.417362	0.285456
MT	11554	11554_C_T	C	T	2.05092e-05	394312	-0.518703	1.64451	0.099487	0.123525
MT	11555	11555_C_T	C	T	0.000320081	394312	-0.261142	0.364815	0.5124	0.324128
MT	11557	11557_A_G	A	G	2.23276e-05	394312	1.38157	0.513148	4.87922	1.56572
MT	11560	11560_A_G	A	G	0.00145332	394312	0.20769	0.174354	1.41895	0.631572
MT	11563	11563_C_T	C	T	0.00028821	394310	-0.207017	0.374102	0.306217	0.236564
MT	11566	11566_A_G	A	G	0.000295071	394312	0.096343	0.390567	0.0608483	0.0941178
MT	11567	11567_A_G	A	G	2.80438e-05	394312	-0.51226	1.26562	0.163822	0.16389
MT	11569	11569_T_C	T	C	0.000516682	394312	-0.360633	0.327075	1.21573	0.568313
MT	11572	11572_A_G	A	G	1.0375e-05	394312	-0.519583	2.27162	0.0523166	0.0866736
MT	11575	11575_A_T	A	T	5.57941e-05	394307	-0.530006	0.738226	0.515445	0.32533
MT	11578	11578_C_T	C	T	2.15946e-05	394311	3.18921	1.36329	5.47257	1.71406
MT	11581	11581_C_T	C	T	0.000430016	394311	-0.0593639	0.3385	0.0307559	0.0651047
MT	11582	11582_A_G	A	G	4.83528e-05	394310	-0.573557	0.920072	0.388606	0.273246
MT	11583	11583_T_C	T	C	1.55207e-06	394312	-5.5775	19.2902	0.0835994	0.112114
MT	11587	11587_C_T	C	T	8.28431e-05	394312	-0.219224	0.789189	0.0771637	0.10725
MT	11588	11588_C_T	C	T	2.04787e-05	394312	-0.536145	0.969531	0.305803	0.236372
MT	11590	11590_A_G	A	G	0.00189902	394312	-0.302138	0.147862	4.1754	1.38706
MT	11593	11593_A_G	A	G	4.8979e-05	394312	1.13201	0.356219	6.45497	1.95608
MT	11596	11596_A_G	A	G	6.6351e-05	394312	0.537106	0.725551	0.548004	0.33806
MT	11602	11602_C_T	C	T	5.00874e-06	394312	-0.705436	4.43031	0.0253541	0.058743
MT	11605	11605_A_G	A	G	3.18961e-05	394312	2.74602	1.27671	4.62617	1.50186
MT	11608	11608_A_G	A	G	3.65472e-05	394312	-0.561215	0.966134	0.33743	0.250792
MT	11609	11609_T_G	T	G	1.26803e-05	394312	-0.51067	1.86328	0.0751146	0.105667
MT	11611	11611_G_A	G	A	0.000323115	394312	0.0839002	0.39119	0.0459991	0.0808291
MT	11614	11614_C_T	C	T	1.09965e-05	394308	-0.539932	3.00307	0.0323256	0.0668596
MT	11617	11617_T_C	T	C	0.00038393	394311	-0.336515	0.316672	1.12925	0.540705
MT	11620	11620_A_G	A	G	0.000366375	394312	-0.0699622	0.363301	0.0370845	0.0719664
MT	11623	11623_C_T	C	T	0.00360199	394312	0.154719	0.10665	2.10455	0.833093
MT	11626	11626_T_C	T	C	6.69926e-05	394312	-0.537287	0.779555	0.475028	0.309199
MT	11630	11630_A_G	A	G	7.02997e-06	394312	2.09248	0.709072	7.86392	2.2973
MT	11632	11632_C_T	C	T	6.86537e-05	394311	-0.571558	0.833703	0.469999	0.307164
MT	11634	11634_G_A	G	A	2.52833e-06	394311	-3.42908	8.2452	0.172963	0.169096
MT	11635	11635_C_T	C	T	3.80435e-05	394312	-0.527229	1.08382	0.236637	0.202978
MT	11638	11638_C_T	C	T	4.03488e-06	394312	2.3191	2.11872	1.1981	0.562723
MT	11641	11641_A_G	A	G	0.0014398	394312	0.106756	0.169857	0.395015	0.27599
MT	11642	11642_G_A	G	A	1.89184e-06	394311	-2.65743	10.0208	0.0703266	0.101899
MT	11647	11647_C_T	C	T	1.36948e-05	394311	-0.77623	2.11602	0.134567	0.146458
MT	11650	11650_A_G	A	G	1.57135e-05	394312	0.34149	1.60372	0.0453418	0.0802021
MT	11651	11651_G_A	G	A	7.03261e-06	394312	2.21182	3.93914	0.315281	0.240742
MT	11653	11653_A_G	A	G	0.00797054	394306	-0.00767116	0.0772857	0.00985198	0.0357714
MT	11653	11653_A_T	A	T	1.27825e-05	391159	-0.508459	1.88679	0.0726215	0.103718
MT	11654	11654_A_G	A	G	0.000484946	394312	0.460947	0.265421	3.016	1.08383
MT	11656	11656_A_G	A	G	8.99285e-06	394312	-0.532126	2.77658	0.0367291	0.0715951
MT	11659	11659_C_T	C	T	0.000109751	394312	1.07249	0.632129	2.87853	1.04688
MT	11661	11661_T_C	T	C	1.62049e-06	394312	-6.03719	16.4166	0.13524	0.146874
MT	11662	11662_T_C	T	C	0.00118259	394312	0.153634	0.192883	0.634435	0.370862
MT	11663	11663_C_A	C	A	2.32455e-05	394312	-0.582535	1.42114	0.168023	0.166295
MT	11665	11665_C_A	C	A	7.60857e-06	394292	-0.503227	3.83043	0.0172596	0.0479451
MT	11665	11665_C_T	C	T	4.37957e-05	394308	-0.522051	1.17423	0.197661	0.182689
MT	11671	11671_A_G	A	G	0.000179345	394312	0.0132269	0.515571	0.000658175	0.00898111
MT	11674	11674_C_A	C	A	2.07069e-05	386344	-0.505515	1.83718	0.0757124	0.106131
MT	11674	11674_C_T	C	T	0.020193	394303	0.166878	0.25843	0.416977	0.285294
MT	11677	11677_C_T	C	T	0.00018921	394309	0.00593029	0.511614	0.000134359	0.00403519
MT	11680	11680_A_G	A	G	6.35788e-06	394312	-0.574536	3.44849	0.0277573	0.0616401
MT	11686	11686_C_T	C	T	7.9871e-05	394311	1.85058	0.769973	5.77649	1.78936
MT	11687	11687_A_G	A	G	2.85059e-06	394312	-3.06275	10.1353	0.091317	0.117755
MT	11689	11689_C_T	C	T	0.00085742	394312	0.589038	0.235519	6.25513	1.90716
MT	11690	11690_G_A	G	A	2.32547e-06	394312	13.7216	5.17314	6.14853	1.881
MT	11692	11692_C_T	C	T	4.38487e-06	394311	-0.94547	3.35474	0.0794289	0.10898
MT	11693	11693_G_A	G	A	2.76175e-06	394312	-6.74843	17.5739	0.147458	0.154296
MT	11696	11696_G_A	G	A	0.000469411	394311	-0.319277	0.321612	0.985531	0.493715
MT	11698	11698_C_A	C	A	1.26807e-05	394300	1.47815	0.544683	5.44974	1.70838
MT	11698	11698_C_T	C	T	1.37633e-05	394307	-0.886615	2.50916	0.124857	0.140367
MT	11699	11699_A_G	A	G	1.3885e-05	394312	-0.560559	2.01403	0.0774659	0.107482
MT	11701	11701_T_C	T	C	0.000210802	394312	-0.134015	0.443448	0.0913318	0.117765
MT	11704	11704_C_T	C	T	2.64082e-05	394311	-0.52442	1.27307	0.169688	0.167243
MT	11708	11708_A_G	A	G	1.2277e-05	394312	-0.649079	1.74474	0.1384	0.148817
MT	11710	11710_C_T	C	T	0.00031693	394311	-0.225092	0.381525	0.348075	0.255547
MT	11711	11711_G_A	G	A	3.84714e-06	394311	17.4386	6.26901	13.2803	3.57154
MT	11713	11713_C_T	C	T	2.6048e-05	394312	-0.528588	1.3036	0.164417	0.164232
MT	11716	11716_C_T	C	T	9.35755e-05	394312	-0.527175	0.814292	0.419131	0.286198
MT	11719	11719_G_A	G	A	0.516256	394312	0.0187641	0.050564	0.137712	0.148396
MT	11722	11722_T_C	T	C	2.72579e-05	394310	-0.663731	1.94779	0.116118	0.134728
MT	11725	11725_A_G	A	G	0.000260786	394312	-0.51925	0.414144	1.57199	0.677949
MT	11728	11728_C_T	C	T	9.36545e-05	394311	-0.512856	0.790492	0.420916	0.286946
MT	11729	11729_T_C	T	C	4.0297e-06	394312	6.96079	2.67688	8.43902	2.43503
MT	11731	11731_A_G	A	G	1.23912e-05	394310	-0.528762	1.76918	0.0893262	0.116318
MT	11732	11732_T_C	T	C	0.00348841	394311	-0.139212	0.124074	1.25891	0.581935
MT	11734	11734_A_G	A	G	6.93874e-06	394311	-0.558321	1.79979	0.0962333	0.12125
MT	11735	11735_C_T	C	T	1.86579e-05	394311	0.186843	1.44129	0.0168055	0.0472781
MT	11737	11737_A_G	A	G	7.10098e-05	394312	-0.512959	0.85456	0.360313	0.260956
MT	11740	11740_C_T	C	T	0.000216202	394311	-0.0516406	0.482212	0.0114685	0.0387134
MT	11743	11743_C_T	C	T	1.02178e-05	394312	-0.751829	3.06188	0.0602923	0.0936463
MT	11746	11746_A_G	A	G	6.73332e-06	394312	-0.624496	3.15483	0.0391838	0.0741286
MT	11747	11747_G_A	G	A	2.50565e-06	394312	-3.60932	5.40258	0.446323	0.297495
MT	11752	11752_C_T	C	T	1.46331e-05	394312	-0.596866	2.047	0.0850192	0.113167
MT	11755	11755_A_G	A	G	7.67661e-06	394312	-0.549761	2.67798	0.0421438	0.0770951
MT	11758	11758_C_T	C	T	1.80035e-05	394312	-0.525145	1.4883	0.124502	0.14014
MT	11761	11761_C_T	C	T	0.000132005	394311	-0.524516	0.541146	0.939482	0.478325
MT	11764	11764_A_G	A	G	9.528e-05	394312	-0.0930347	0.78075	0.0141993	0.0432804
MT	11767	11767_C_T	C	T	2.53606e-06	394312	-0.504294	5.4574	0.00853881	0.0332128
MT	11770	11770_T_C	T	C	0.000266221	394312	0.117038	0.400314	0.085478	0.113506
MT	11776	11776_T_C	T	C	0.000398278	394310	-0.271186	0.332158	0.666568	0.382737
MT	11778	11778_G_A	G	A	0.000451577	394305	-0.194367	0.340377	0.32608	0.24567
MT	11779	11779_C_T	C	T	3.04328e-05	394311	2.00199	1.12191	3.18426	1.12872
MT	11782	11782_C_T	C	T	0.00028971	394312	-0.517722	0.413273	1.56935	0.677159
MT	11785	11785_A_G	A	G	7.05025e-06	394312	-0.765846	2.31056	0.109862	0.130592
MT	11787	11787_T_C	T	C	4.49399e-06	394312	-1.31673	3.43295	0.147115	0.154091
MT	11788	11788_C_T	C	T	0.0028146	394309	-0.0501011	0.125165	0.160226	0.161813
MT	11791	11791_C_T	C	T	1.00124e-05	394311	-0.718085	2.43703	0.0868223	0.114494
MT	11794	11794_T_C	T	C	0.00045236	394312	-0.165437	0.302219	0.299655	0.233514
MT	11797	11797_A_G	A	G	6.25216e-05	394312	-0.516538	0.840001	0.378134	0.268731
MT	11800	11800_A_G	A	G	0.000370697	394309	0.0278009	0.354923	0.00613549	0.0279981
MT	11803	11803_T_C	T	C	2.28246e-05	394312	-0.519876	1.21572	0.182864	0.174624
MT	11806	11806_A_G	A	G	4.11375e-05	394312	-0.529013	0.983308	0.289436	0.22872
MT	11807	11807_A_G	A	G	8.41694e-05	394312	-0.519531	0.656991	0.625321	0.367465
MT	11809	11809_T_C	T	C	0.00155694	394309	-0.00167698	0.169789	9.75514e-05	0.00343598
MT	11810	11810_C_T	C	T	1.2343e-05	394312	-0.510229	2.14333	0.0566699	0.0905302
MT	11812	11812_A_C	A	C	1.10343e-05	362507	-0.510571	1.9648	0.0675267	0.0996479
MT	11812	11812_A_G	A	G	0.0806392	394308	0.0464733	0.0555792	0.69917	0.394627
MT	11813	11813_C_T	C	T	8.12549e-06	394312	-0.544209	2.08915	0.0678569	0.0999153
MT	11815	11815_C_T	C	T	3.832e-05	394311	1.2519	0.953652	1.72329	0.722919
MT	11818	11818_A_C	A	C	5.07268e-05	394269	-0.527576	0.889166	0.35205	0.25731
MT	11818	11818_A_G	A	G	8.49582e-05	394288	-0.546139	0.698197	0.611859	0.362421
MT	11818	11818_A_T	A	T	1.01458e-05	394253	-0.520865	1.51207	0.118661	0.136385
MT	11819	11819_C_T	C	T	1.30506e-05	394312	-0.563535	1.6818	0.112278	0.132199
MT	11821	11821_A_G	A	G	3.93546e-05	394312	3.14813	1.36178	5.34435	1.68216
MT	11823	11823_T_C	T	C	1.81583e-06	394311	-5.19543	11.479	0.20485	0.18653
MT	11824	11824_A_G	A	G	4.76906e-05	394312	-0.524313	1.32495	0.156597	0.1597
MT	11825	11825_G_A	G	A	7.32688e-06	394311	5.80895	2.02075	6.14513	1.88017
MT	11827	11827_T_C	T	C	0.000298165	394312	0.486521	0.411005	1.40123	0.626135
MT	11830	11830_T_C	T	C	4.15813e-05	394312	-0.572288	0.996094	0.330087	0.247485
MT	11833	11833_A_G	A	G	7.60819e-06	394312	-0.508991	2.35243	0.0468152	0.0816023
MT	11836	11836_A_G	A	G	0.000114846	394312	0.381616	0.67711	0.317641	0.241824
MT	11839	11839_T_C	T	C	0.000544	394311	-0.100116	0.267539	0.140034	0.149815
MT	11840	11840_C_A	C	A	1.03177e-05	387682	-0.509173	2.19602	0.0537599	0.0879665
MT	11840	11840_C_T	C	T	0.0168096	394308	0.046448	0.0643901	0.520352	0.327264
MT	11841	11841_T_C	T	C	0.000124904	394312	0.816132	0.577216	1.99914	0.803027
MT	11842	11842_A_G	A	G	3.98593e-05	394312	2.05734	1.13571	3.28156	1.15452
MT	11848	11848_C_T	C	T	1.64595e-06	394312	8.45075	5.38485	2.46288	0.933434
MT	11851	11851_C_T	C	T	5.65292e-06	394310	-0.661877	2.36187	0.0785311	0.108296
MT	11852	11852_G_A	G	A	4.00978e-05	394312	1.04863	1.05803	0.982321	0.492648
MT	11854	11854_T_C	T	C	0.000417284	394312	-0.0683327	0.335398	0.0415084	0.076466
MT	11857	11857_C_T	C	T	5.36375e-06	394312	-0.567259	3.32625	0.0290839	0.0631921
MT	11860	11860_C_T	C	T	2.10849e-05	394311	-0.613317	1.78686	0.117812	0.135833
MT	11863	11863_C_T	C	T	1.68242e-05	394312	-0.595797	1.78616	0.111264	0.131526
MT	11864	11864_T_C	T	C	0.0064599	394310	-0.071847	0.0815823	0.775578	0.421938
MT	11865	11865_T_C	T	C	4.07799e-05	394312	-0.512463	1.2294	0.173754	0.169542
MT	11866	11866_A_G	A	G	9.07168e-06	394307	2.09816	0.942039	5.11258	1.62428
MT	11869	11869_C_A	C	A	0.00471732	394292	0.0910659	0.102056	0.796221	0.429194
MT	11869	11869_C_T	C	T	4.57406e-05	392452	-0.558324	1.17659	0.225176	0.197141
MT	11872	11872_C_T	C	T	8.18522e-05	394308	0.480498	0.708531	0.459903	0.303059
MT	11875	11875_T_C	T	C	4.95217e-05	394312	-0.577641	1.00319	0.331553	0.248147
MT	11878	11878_T_C	T	C	0.000256929	394312	-0.517415	0.436406	1.40571	0.627512
MT	11881	11881_C_T	C	T	1.49754e-05	394312	-0.541451	2.14638	0.063636	0.096455
MT	11882	11882_C_T	C	T	6.38936e-05	394312	-0.524793	0.776718	0.456509	0.301673
MT	11884	11884_A_G	A	G	0.000640149	394310	-0.24899	0.264169	0.888385	0.46103
MT	11885	11885_C_T	C	T	1.26803e-05	394312	-0.509011	1.92574	0.0698651	0.101531
MT	11887	11887_G_A	G	A	0.000769593	394312	0.208036	0.25118	0.68597	0.389831
MT	11890	11890_A_G	A	G	0.000110636	394312	-0.542877	0.62319	0.758859	0.416024
MT	11893	11893_A_G	A	G	0.00209171	394311	0.0888572	0.147342	0.363692	0.262439
MT	11896	11896_C_T	C	T	3.56495e-05	394312	-0.258148	0.965837	0.071438	0.102783
MT	11898	11898_C_T	C	T	1.03877e-05	394312	-0.561624	1.5162	0.137207	0.148086
MT	11899	11899_T_C	T	C	0.000818491	394312	0.0135013	0.231597	0.0033985	0.0206737
MT	11902	11902_G_A	G	A	0.000311632	394311	0.125573	0.405332	0.095978	0.12107
MT	11903	11903_C_T	C	T	9.97864e-05	394312	0.194892	0.600924	0.105184	0.127438
MT	11906	11906_G_A	G	A	7.8009e-06	394312	-1.0414	3.54181	0.0864534	0.114223
MT	11908	11908_A_G	A	G	0.00021341	394311	0.474115	0.501745	0.892895	0.462566
MT	11909	11909_A_G	A	G	4.51172e-06	394311	-3.96041	9.57899	0.170939	0.167952
MT	11911	11911_C_T	C	T	0.000209074	394311	-0.0214386	0.496851	0.00186183	0.0152105
MT	11914	11914_G_A	G	A	0.0168946	394306	-0.0262781	0.0532987	0.243082	0.206218
MT	11914	11914_G_C	G	C	7.1619e-06	387466	-0.601305	2.74733	0.0479035	0.0826245
MT	11920	11920_C_A	C	A	3.57541e-05	394249	-0.2439	1.1897	0.0420291	0.0769819
MT	11920	11920_C_T	C	T	0.000159778	394297	0.114756	0.55923	0.0421088	0.0770605
MT	11923	11923_A_G	A	G	0.00389522	394312	-0.170176	0.110395	2.37627	0.909421
MT	11926	11926_A_G	A	G	8.21946e-06	394308	-0.532861	3.56993	0.0222796	0.0548537
MT	11926	11926_A_T	A	T	1.01444e-05	394308	-0.504481	3.25609	0.0240047	0.0570633
MT	11928	11928_A_G	A	G	0.000182483	394311	0.724608	0.458927	2.49298	0.941745
MT	11929	11929_T_C	T	C	5.62473e-05	394312	-0.558909	1.02413	0.297835	0.232664
MT	11930	11930_A_G	A	G	6.6062e-05	394312	-0.553781	0.880762	0.395328	0.276124
MT	11931	11931_T_C	T	C	5.40704e-06	394310	-2.20774	5.80707	0.144538	0.152544
MT	11932	11932_C_T	C	T	7.35284e-05	394310	-0.527331	0.785339	0.45087	0.299364
MT	11933	11933_A_T	A	T	9.56663e-05	394308	0.354773	0.662106	0.287108	0.22762
MT	11935	11935_T_C	T	C	0.000479389	394312	0.464507	0.315634	2.16578	0.850434
MT	11938	11938_C_T	C	T	0.00217672	394312	-0.0700051	0.144257	0.235495	0.202401
MT	11939	11939_C_T	C	T	2.68519e-05	394312	-0.552274	1.3483	0.16778	0.166157
MT	11941	11941_A_G	A	G	2.54925e-05	394312	-0.546095	1.86999	0.0852819	0.113361
MT	11944	11944_T_C	T	C	0.0018083	394311	-0.00453892	0.162495	0.000780234	0.00978734
MT	11947	11947_A_G	A	G	0.0197447	394312	0.0453505	0.319676	0.0201254	0.0519846
MT	11950	11950_A_G	A	G	0.000291113	394311	-0.199238	0.393126	0.256852	0.213042
MT	11951	11951_C_T	C	T	1.0299e-05	394312	-0.518495	2.75592	0.0353962	0.0701889
MT	11953	11953_C_T	C	T	4.10058e-05	394311	1.80828	1.08294	2.7882	1.02245
MT	11956	11956_C_T	C	T	5.58086e-05	394312	-0.540246	1.13067	0.228302	0.198743
MT	11959	11959_A_G	A	G	9.91195e-05	394312	1.36671	0.690674	3.9157	1.32023
MT	11960	11960_C_T	C	T	1.11561e-05	394312	-0.524683	2.44485	0.0460565	0.0808837
MT	11962	11962_A_G	A	G	6.30972e-05	394312	-0.545182	0.854103	0.407439	0.281272
MT	11963	11963_G_A	G	A	0.000523445	394311	0.138444	0.285335	0.235418	0.202362
MT	11965	11965_C_T	C	T	0.000123004	394311	0.22303	0.611479	0.133035	0.145508
MT	11968	11968_A_G	A	G	1.51886e-05	394309	1.78945	1.07989	2.7459	1.01098
MT	11969	11969_G_A	G	A	0.000786296	394312	0.210335	0.240005	0.768038	0.419275
MT	11971	11971_C_T	C	T	0.000204698	394312	-0.517853	0.484002	1.14477	0.545695
MT	11974	11974_A_G	A	G	4.2933e-05	394312	-0.55081	1.03566	0.282856	0.225603
MT	11977	11977_C_T	C	T	0.000978372	394312	-0.247132	0.211758	1.36201	0.614054
MT	11978	11978_T_A	T	A	0.000141404	394311	-0.539858	0.559963	0.929482	0.474958
MT	11980	11980_C_T	C	T	1.57769e-05	394312	-0.519488	1.92751	0.0726369	0.10373
MT	11981	11981_C_A	C	A	2.08937e-05	394234	-0.517526	1.24818	0.171913	0.168503
MT	11981	11981_C_T	C	T	0.000197818	394302	-0.153113	0.43335	0.124838	0.140354
MT	11983	11983_C_A	C	A	1.77526e-05	394308	-0.525987	1.38775	0.143657	0.152013
MT	11984	11984_T_C	T	C	0.000133382	394312	0.343459	0.632728	0.294656	0.231176
MT	11986	11986_C_T	C	T	3.30551e-05	394312	-0.550888	0.894058	0.37966	0.269391
MT	11989	11989_A_G	A	G	2.29513e-05	394312	-0.514697	1.43623	0.128428	0.142626
MT	11992	11992_T_C	T	C	0.000161119	394312	-0.52702	0.537243	0.962306	0.485975
MT	11998	11998_A_G	A	G	9.01844e-06	394303	-0.56528	3.43061	0.0271509	0.0609199
MT	11998	11998_A_T	A	T	2.1747e-05	394308	-0.516025	1.53911	0.11241	0.132287
MT	12001	12001_A_G	A	G	7.53971e-06	394311	-0.558023	1.61655	0.119159	0.136708
MT	12004	12004_A_G	A	G	3.79396e-06	394312	-0.55234	2.40543	0.0527263	0.0870421
MT	12007	12007_G_A	G	A	0.0162979	394312	-0.0540767	0.0654509	0.682637	0.388616
MT	12010	12010_C_T	C	T	5.1356e-06	394311	-0.899339	5.96826	0.0227065	0.0554074
MT	12011	12011_T_C	T	C	0.000240467	394312	-0.503053	0.46191	1.18608	0.558898
MT	12012	12012_C_T	C	T	1.65175e-05	394312	-0.563375	1.29933	0.187999	0.177448
MT	12013	12013_A_C	A	C	4.31143e-05	394301	-0.518377	0.96864	0.286396	0.227283
MT	12013	12013_A_G	A	G	1.76061e-05	394295	-0.560665	1.53326	0.133714	0.14593
MT	12014	12014_C_T	C	T	5.88848e-05	394312	-0.517967	0.903332	0.328782	0.246894
MT	12015	12015_T_C	T	C	9.04873e-06	394312	-0.575773	1.443	0.159209	0.161223
MT	12016	12016_C_T	C	T	3.26772e-05	394311	-0.518737	1.24005	0.174991	0.170237
MT	12017	12017_A_G	A	G	7.05613e-05	394310	-0.526035	0.694253	0.574108	0.348111
MT	12019	12019_C_T	C	T	0.000318562	394309	0.128516	0.401382	0.102517	0.125617
MT	12020	12020_C_T	C	T	5.07213e-06	394312	2.48997	0.967271	13.9067	3.71645
MT	12022	12022_C_T	C	T	1.85944e-05	394312	-0.533685	1.3296	0.161112	0.162326
MT	12025	12025_C_T	C	T	0.00015858	394312	-0.513105	0.554121	0.857439	0.450437
MT	12026	12026_A_G	A	G	0.000662917	394312	-0.0308162	0.247171	0.0155441	0.0453812
MT	12027	12027_T_C	T	C	0.00024892	394312	-0.519822	0.430953	1.45495	0.642571
MT	12028	12028_T_C	T	C	0.00057269	394311	0.528417	0.272446	3.76177	1.28036
MT	12030	12030_A_G	A	G	0.000356702	394312	-0.0838881	0.330685	0.0643535	0.0970497
MT	12031	12031_C_A	C	A	4.56517e-05	394290	-0.510163	1.22738	0.172766	0.168985
MT	12031	12031_C_G	C	G	2.02901e-05	394280	3.02067	1.32981	5.15974	1.63608
MT	12031	12031_C_T	C	T	3.34934e-05	394286	1.49684	1.01023	2.19539	0.858787
MT	12033	12033_A_G	A	G	0.000144784	394311	-0.519657	0.566485	0.841505	0.444946
MT	12034	12034_C_T	C	T	1.84879e-05	394312	-0.551318	1.68	0.107693	0.129136
MT	12036	12036_T_C	T	C	5.94955e-06	394312	-0.568354	2.54814	0.0497497	0.0843367
MT	12037	12037_A_G	A	G	5.3587e-05	394312	1.11573	0.906943	1.51342	0.660315
MT	12040	12040_A_G	A	G	1.58909e-05	394311	-0.354938	1.87574	0.0358062	0.0706239
MT	12043	12043_C_T	C	T	3.43941e-05	394312	-0.532609	1.04078	0.261878	0.215502
MT	12044	12044_T_C	T	C	1.74486e-06	394312	10.8244	3.44288	9.03189	2.57625
MT	12046	12046_A_C	A	C	1.0346e-05	394260	-0.518434	3.15757	0.0269577	0.0606888
MT	12046	12046_A_G	A	G	0.000122187	394307	-0.527184	0.601429	0.768343	0.419383
MT	12049	12049_C_T	C	T	3.71204e-05	394312	-0.532585	1.20993	0.193758	0.180583
MT	12052	12052_A_G	A	G	3.49343e-05	394311	-0.518758	1.11015	0.218357	0.19362
MT	12060	12060_A_G	A	G	1.55965e-06	394312	-6.737	15.6771	0.184673	0.175622
MT	12061	12061_C_T	C	T	0.00122732	394312	-0.154047	0.190796	0.651884	0.37733
MT	12063	12063_C_T	C	T	0.000481086	394312	-0.0266813	0.287483	0.00861372	0.0333635
MT	12064	12064_C_T	C	T	2.83963e-05	394312	-0.516387	1.28777	0.160795	0.162143
MT	12067	12067_C_T	C	T	2.40851e-05	394311	-0.632008	1.31406	0.231322	0.200284
MT	12068	12068_A_G	A	G	6.2616e-06	394312	2.39783	2.87944	0.693456	0.392554
MT	12070	12070_G_A	G	A	0.000342123	394311	-0.527902	0.343009	2.36862	0.907292
MT	12071	12071_T_C	T	C	6.91839e-06	394311	-1.34705	3.56601	0.142693	0.15143
MT	12074	12074_A_C	A	C	0.000106515	394312	0.426203	0.686169	0.385806	0.272043
MT	12076	12076_A_G	A	G	0.000115515	394312	-0.51845	0.637414	0.661561	0.380897
MT	12079	12079_C_T	C	T	7.15956e-05	394312	-0.520114	0.760959	0.467168	0.306016
MT	12082	12082_A_G	A	G	8.70757e-05	394312	0.913908	0.849652	1.15697	0.549606
MT	12083	12083_T_G	T	G	0.00204956	394310	-0.0711555	0.143748	0.245026	0.207188
MT	12084	12084_C_G	C	G	2.56783e-05	394067	-0.527519	1.2657	0.173706	0.169514
MT	12084	12084_C_T	C	T	0.000610706	394301	0.439464	0.28285	2.41399	0.919894
MT	12085	12085_C_T	C	T	1.87821e-05	394312	-0.572575	1.40203	0.166783	0.165588
MT	12088	12088_C_T	C	T	0.000215789	394312	-0.159707	0.427056	0.139856	0.149707
MT	12091	12091_T_C	T	C	0.000107567	394312	-0.535561	0.694364	0.5949	0.356024
MT	12092	12092_C_A	C	A	0.000201167	394170	0.327758	0.462124	0.503026	0.320414
MT	12092	12092_C_T	C	T	0.00035488	394232	0.372986	0.334391	1.24416	0.577294
MT	12094	12094_C_T	C	T	7.45679e-05	394312	-0.536401	0.873168	0.377384	0.268406
MT	12097	12097_C_A	C	A	2.83347e-05	394287	2.06245	1.13516	3.30106	1.15967
MT	12097	12097_C_T	C	T	5.23207e-05	394299	1.11554	0.911065	1.49924	0.656024
MT	12098	12098_C_T	C	T	8.32339e-06	394312	-0.60644	2.80879	0.0466164	0.0814144
MT	12100	12100_A_G	A	G	4.38239e-06	394312	-0.542874	2.29842	0.0557878	0.089759
MT	12101	12101_T_C	T	C	3.24107e-06	394310	6.10193	2.95539	6.89521	2.06335
MT	12103	12103_C_A	C	A	0.000996804	394260	0.026252	0.213785	0.0150789	0.0446642
MT	12103	12103_C_T	C	T	0.000125419	393919	0.10192	0.562254	0.0328588	0.0674473
MT	12106	12106_C_T	C	T	8.12561e-06	394310	-0.513015	4.23007	0.0147084	0.0440859
MT	12109	12109_C_T	C	T	6.4799e-05	394312	-0.40359	0.916665	0.193847	0.180631
MT	12112	12112_C_T	C	T	0.000135722	394312	0.526235	0.51399	1.04821	0.514393
MT	12113	12113_G_A	G	A	8.04921e-05	394312	-0.557421	0.702897	0.628904	0.368802
MT	12115	12115_C_T	C	T	6.55065e-05	394312	-0.534021	0.721751	0.547447	0.337844
MT	12118	12118_C_T	C	T	1.55511e-05	394312	-0.53814	1.68643	0.101825	0.125141
MT	12119	12119_A_C	A	C	1.39992e-05	394311	3.26492	1.38016	5.59609	1.74471
MT	12121	12121_T_C	T	C	0.000161124	394312	-0.532988	0.491876	1.17415	0.555097
MT	12122	12122_A_G	A	G	1.10574e-06	394312	-6.64465	19.8933	0.111566	0.131727
MT	12123	12123_C_T	C	T	0.000403445	394312	-0.276056	0.348914	0.625975	0.367709
MT	12124	12124_C_A	C	A	1.01447e-05	394293	-0.512961	2.37063	0.0468212	0.0816079
MT	12124	12124_C_T	C	T	4.46428e-05	394308	-0.531249	0.934113	0.323443	0.244471
MT	12127	12127_G_A	G	A	0.00407532	394195	-0.00910666	0.103525	0.00773797	0.0315619
MT	12127	12127_G_T	G	T	0.000280335	392651	-0.220959	0.387978	0.324348	0.244883
MT	12128	12128_T_C	T	C	2.04401e-06	394307	-1.888	7.23231	0.0681472	0.10015
MT	12130	12130_T_C	T	C	0.00178882	394312	-0.0880123	0.159076	0.30611	0.236514
MT	12131	12131_T_C	T	C	2.40978e-05	394311	-0.599756	1.85208	0.104865	0.127222
MT	12133	12133_C_T	C	T	0.000253332	394312	-0.517046	0.414862	1.55328	0.672332
MT	12134	12134_T_C	T	C	0.000242443	394312	-0.134683	0.449058	0.0899543	0.116773
MT	12135	12135_C_A	C	A	0.00176027	394312	-0.100314	0.161505	0.385793	0.272037
MT	12136	12136_T_C	T	C	0.00211577	394312	0.234905	0.140588	2.79181	1.02343
MT	12141	12141_A_G	A	G	6.19966e-05	394312	0.656449	0.777926	0.712074	0.399293
MT	12142	12142_A_G	A	G	7.19861e-05	394312	-0.529781	0.798851	0.439806	0.294807
MT	12144	12144_A_G	A	G	1.28807e-05	394312	-0.563212	1.66012	0.115097	0.134059
MT	12151	12151_A_G	A	G	7.66654e-06	394312	2.11038	0.779194	7.55187	2.22223
MT	12153	12153_C_T	C	T	3.5124e-06	394311	-0.717971	2.97029	0.0584272	0.0920518
MT	12160	12160_A_G	A	G	1.01443e-05	394312	-0.508288	2.22529	0.052173	0.0865441
MT	12161	12161_T_C	T	C	0.000396192	394311	-0.032543	0.347407	0.00877483	0.0336855
MT	12163	12163_A_G	A	G	1.56805e-05	394311	-0.535338	1.52602	0.123065	0.139223
MT	12164	12164_G_A	G	A	0.000179288	394309	0.163255	0.483153	0.114173	0.133451
MT	12166	12166_T_C	T	C	0.000109626	394312	0.292173	0.655045	0.198947	0.183379
MT	12167	12167_T_C	T	C	0.00012358	394311	-0.549071	0.614426	0.798578	0.430019
MT	12171	12171_A_G	A	G	0.0015323	394311	-0.00612763	0.169752	0.00130304	0.0126893
MT	12172	12172_A_C	A	C	2.04859e-05	393295	-0.324053	1.30076	0.0620632	0.0951416
MT	12172	12172_A_G	A	G	0.0023782	394302	0.0579314	0.134876	0.184483	0.175517
MT	12173	12173_T_A	T	A	0.000131893	394258	-0.517482	0.572092	0.818197	0.436866
MT	12173	12173_T_C	T	C	9.16338e-05	394254	-0.54405	0.695396	0.612087	0.362507
MT	12173	12173_T_G	T	G	1.52202e-05	394212	-0.505908	2.20249	0.0527611	0.0870733
MT	12175	12175_T_C	T	C	1.41258e-05	394311	-0.767764	2.9301	0.068658	0.100562
MT	12176	12176_G_A	G	A	1.82824e-05	394312	-0.56	1.29185	0.18791	0.177399
MT	12177	12177_A_G	A	G	2.32506e-05	394311	-0.71769	2.28814	0.0983805	0.122754
MT	12178	12178_C_T	C	T	0.000236118	394312	0.0910304	0.395457	0.0529877	0.0872766
MT	12179	12179_A_G	A	G	6.40865e-06	394312	-0.550569	3.13288	0.0308841	0.0652495
MT	12181	12181_C_T	C	T	0.000107306	394311	-0.518974	0.640107	0.657335	0.379341
MT	12182	12182_A_G	A	G	2.12573e-05	394312	-0.593406	1.45601	0.166103	0.165199
MT	12184	12184_A_G	A	G	3.69529e-05	394312	-0.564294	1.24333	0.205987	0.187132
MT	12186	12186_G_A	G	A	2.13309e-05	394312	-1.19593	2.0554	0.338549	0.251294
MT	12187	12187_C_T	C	T	3.22818e-05	394309	-0.105992	1.34974	0.00616666	0.0280713
MT	12188	12188_T_C	T	C	0.000638032	394311	-0.261524	0.257529	1.03127	0.508833
MT	12189	12189_T_C	T	C	6.62826e-05	394312	-0.539751	0.789572	0.467308	0.306072
MT	12191	12191_C_T	C	T	0.000107111	394312	-0.515984	0.702694	0.539187	0.334635
MT	12192	12192_G_A	G	A	0.000955839	394306	-0.154206	0.215573	0.511697	0.323851
MT	12192	12192_G_GT	G	GT	1.52319e-05	393910	-0.505983	2.05063	0.060883	0.0941471
MT	12193	12193_A_C	A	C	3.55264e-05	394073	1.84463	1.08575	2.88641	1.049
MT	12193	12193_A_G	A	G	0.000532335	394282	-0.173777	0.296434	0.343661	0.253581
MT	12193	12193_A_T	A	T	3.55264e-05	394073	-0.518108	1.02187	0.257069	0.213149
MT	12194	12194_C_T	C	T	2.40038e-05	394312	-0.530877	1.26812	0.175255	0.170385
MT	12196	12196_C_T	C	T	4.65216e-05	394311	-0.526644	0.947669	0.308832	0.237773
MT	12197	12197_C_T	C	T	1.18739e-05	394312	-0.611312	2.37339	0.0663421	0.0986838
MT	12200	12200_A_G	A	G	7.22524e-05	394312	0.486353	0.717317	0.459707	0.302979
MT	12201	12201_T_C	T	C	6.0839e-06	394312	6.98996	5.25197	1.77135	0.73704
MT	12202	12202_T_C	T	C	2.51552e-05	394312	1.66697	0.539592	5.84343	1.80589
MT	12210	12210_A_G	A	G	3.17743e-05	394312	2.11107	1.14798	3.38172	1.18096
MT	12212	12212_A_G	A	G	1.8739e-05	394311	-0.630201	2.66591	0.0558815	0.0898411
MT	12214	12214_C_T	C	T	9.36824e-06	394311	-0.569648	2.87557	0.0392434	0.0741893
MT	12215	12215_T_C	T	C	0.000128858	394309	0.493167	0.736181	0.448765	0.298499
MT	12216	12216_C_T	C	T	1.30405e-05	394312	-0.624839	2.16459	0.0833268	0.111911
MT	12217	12217_A_C	A	C	8.70802e-05	393798	-0.515836	0.735385	0.492031	0.316033
MT	12217	12217_A_G	A	G	0.00129847	394277	-0.260888	0.180073	2.09899	0.831512
MT	12223	12223_A_G	A	G	0.000160851	394308	-0.00781363	0.495692	0.000248474	0.00549658
MT	12225	12225_T_C	T	C	7.19475e-06	394312	-0.583814	2.66974	0.0478201	0.0825466
MT	12232	12232_T_C	T	C	3.0584e-06	394312	19.0525	10.0699	3.57975	1.23293
MT	12234	12234_A_C	A	C	2.53712e-06	394148	-0.503839	5.92854	0.00722251	0.0304569
MT	12234	12234_A_G	A	G	0.00036899	394309	-0.0517839	0.348898	0.0220289	0.0545264
MT	12235	12235_T_A	T	A	1.54751e-05	394246	3.0862	1.34337	5.27788	1.66558
MT	12235	12235_T_C	T	C	0.000104587	394303	-0.582068	0.640231	0.826558	0.439771
MT	12236	12236_GC_G	GC	G	0.00026909	393990	-0.515114	0.433687	1.41077	0.629063
MT	12236	12236_G_A	G	A	0.000630259	394108	-0.254673	0.265447	0.920469	0.471917
MT	12236	12236_G_C	G	C	3.81296e-05	393841	1.35446	0.392777	7.7714	2.27507
MT	12237	12237_C_T	C	T	0.000113922	394305	-0.522043	0.614807	0.720998	0.402506
MT	12237	12237_G_GC	G	GC	5.26794e-06	394265	3.97624	1.71103	5.74055	1.78048
MT	12238	12238_C_T	C	T	3.04986e-05	394312	-0.557497	0.983082	0.321592	0.243628
MT	12239	12239_C_T	C	T	0.000315576	394311	-0.244801	0.370029	0.437677	0.293926
MT	12242	12242_A_G	A	G	8.64526e-05	394310	-0.199952	0.795679	0.0631502	0.0960507
MT	12245	12245_T_C	T	C	0.000238991	394312	0.317926	0.419281	0.574966	0.348439
MT	12246	12246_C_A	C	A	1.23361e-05	394290	-0.561598	2.09547	0.0718268	0.103091
MT	12246	12246_C_T	C	T	4.81252e-05	394305	1.37223	0.97578	1.97765	0.796862
MT	12247	12247_T_C	T	C	3.3121e-06	394312	-2.61749	8.43347	0.0963293	0.121317
MT	12248	12248_A_G	A	G	0.000169843	394312	-0.525074	0.455351	1.32968	0.604042
MT	12250	12250_C_T	C	T	6.96906e-06	394312	-0.613257	4.43843	0.0190909	0.0505582
MT	12251	12251_A_G	A	G	4.70617e-05	394312	-0.525956	0.995131	0.279343	0.22393
MT	12265	12265_A_G	A	G	4.31132e-05	394311	-0.517764	1.01476	0.260337	0.21475
MT	12266	12266_A_G	A	G	2.75441e-05	394312	0.988466	1.61292	0.375578	0.267623
MT	12275	12275_G_A	G	A	1.17175e-06	394312	-8.02443	26.0516	0.0948763	0.120292
MT	12278	12278_T_C	T	C	1.55108e-05	394311	-0.988851	2.38007	0.172616	0.1689
MT	12279	12279_A_G	A	G	0.000221788	394277	-0.163771	0.432079	0.143664	0.152017
MT	12279	12279_A_T	A	T	8.37107e-05	394215	-0.523578	0.602087	0.756212	0.415085
MT	12280	12280_A_G	A	G	0.00103756	394307	-0.208647	0.200978	1.07777	0.524043
MT	12281	12281_C_T	C	T	1.43544e-06	394312	-2.49846	8.54695	0.0854522	0.113487
MT	12284	12284_C_T	C	T	9.49504e-06	394310	-1.03514	3.36832	0.0944432	0.119986
MT	12285	12285_T_C	T	C	0.000709548	394309	-0.0665536	0.23962	0.0771433	0.107234
MT	12286	12286_A_G	A	G	2.46024e-05	394311	-0.540922	1.42525	0.144041	0.152245
MT	12287	12287_T_C	T	C	5.28512e-06	394312	3.24062	5.01535	0.417498	0.285512
MT	12290	12290_A_G	A	G	3.90804e-06	394312	-0.689771	4.00499	0.0296625	0.0638593
MT	12291	12291_T_C	T	C	1.41866e-05	394311	2.02547	0.679803	7.57325	2.22738
MT	12292	12292_T_C	T	C	2.71616e-06	394312	-2.02451	5.71645	0.125426	0.140728
MT	12295	12295_T_C	T	C	3.44321e-05	394310	0.970906	1.46661	0.438251	0.294164
MT	12297	12297_T_C	T	C	0.000769932	394305	0.229887	0.260321	0.779846	0.423442
MT	12298	12298_T_C	T	C	3.36025e-06	394310	-1.30535	3.52229	0.137343	0.148169
MT	12301	12301_G_A	G	A	4.57502e-06	394312	-3.90352	6.54664	0.35553	0.258849
MT	12302	12302_C_T	C	T	8.59981e-06	394310	-0.703512	2.323	0.091716	0.118041
MT	12303	12303_C_T	C	T	2.04256e-05	394308	-0.52038	1.30112	0.159957	0.161657
MT	12305	12305_C_CA	C	CA	1.37686e-05	394306	3.71295	2.87349	1.66962	0.707057
MT	12306	12306_A_G	A	G	1.32307e-05	394310	-0.524473	2.91623	0.0323447	0.0668808
MT	12308	12308_A_G	A	G	0.22569	394309	0.0166242	0.0730232	0.0518276	0.0862322
MT	12309	12309_A_G	A	G	1.46382e-05	394312	-0.525294	1.5113	0.12081	0.137775
MT	12311	12311_T_C	T	C	0.000351798	394311	-0.283195	0.351593	0.648772	0.37618
MT	12314	12314_T_C	T	C	2.98504e-06	394311	-2.4796	5.98283	0.171771	0.168423
MT	12323	12323_T_C	T	C	4.96292e-06	394312	-1.48602	4.44347	0.111843	0.131911
MT	12331	12331_A_G	A	G	0.000565301	394310	-0.347474	0.295995	1.37809	0.619016
MT	12337	12337_A_G	A	G	5.68339e-06	394312	-0.783671	4.30472	0.0331419	0.0677576
MT	12338	12338_T_C	T	C	0.000183383	394312	-0.504782	0.514383	0.963016	0.486212
MT	12340	12340_A_G	A	G	0.000104301	394311	-0.3613	0.677769	0.284166	0.226225
MT	12341	12341_C_T	C	T	6.70865e-05	394312	-0.541278	0.667783	0.657006	0.37922
MT	12342	12342_C_G	C	G	6.08681e-05	394295	0.939991	0.852551	1.21564	0.568287
MT	12342	12342_C_T	C	T	3.59686e-05	394288	2.66867	1.26439	4.45477	1.45837
MT	12346	12346_C_T	C	T	0.00675362	394312	0.135793	0.0823098	2.72177	1.00442
MT	12348	12348_C_T	C	T	0.00028215	394312	1.13869	0.455661	6.24493	1.90466
MT	12349	12349_A_G	A	G	3.13686e-05	394311	-0.508795	1.29611	0.154099	0.158235
MT	12351	12351_T_C	T	C	0.000231148	394311	0.346836	0.467961	0.549326	0.338572
MT	12352	12352_A_G	A	G	0.000423756	394312	-0.112511	0.319384	0.124097	0.139882
MT	12354	12354_T_C	T	C	0.0012466	394312	-0.323276	0.182452	3.13941	1.11678
MT	12357	12357_A_G	A	G	<6.34015703300939e-07	394312	-5.75555	36.1445	0.0253564	0.058746
MT	12358	12358_A_G	A	G	0.00366725	394310	0.0108501	0.110325	0.00967203	0.0354306
MT	12360	12360_C_T	C	T	0.000295583	394312	-0.517273	0.414202	1.5596	0.674231
MT	12361	12361_A_G	A	G	0.000240072	394311	-0.237526	0.443457	0.286893	0.227518
MT	12362	12362_C_T	C	T	0.000233325	394309	0.567182	0.426028	1.77242	0.737353
MT	12363	12363_C_T	C	T	0.000429893	394312	-0.294753	0.333973	0.778918	0.423115
MT	12364	12364_C_T	C	T	3.38541e-05	394311	-0.529017	1.08006	0.239906	0.204625
MT	12366	12366_A_G	A	G	0.000638225	394298	0.40903	0.257943	2.51458	0.947699
MT	12366	12366_A_T	A	T	3.04538e-05	394040	-0.50939	1.26979	0.16093	0.162221
MT	12367	12367_A_G	A	G	1.57921e-05	394310	2.14005	0.664283	7.63544	2.24236
MT	12369	12369_C_T	C	T	8.8065e-05	394311	-0.524693	0.708897	0.547829	0.337992
MT	12370	12370_C_T	C	T	3.95195e-05	394312	-0.528598	0.88298	0.358384	0.260107
MT	12372	12372_G_A	G	A	0.22615	394308	0.000307144	0.0723907	1.80018e-05	0.00147271
MT	12373	12373_A_G	A	G	0.00124169	394312	0.0758036	0.19142	0.156822	0.159831
MT	12375	12375_T_C	T	C	0.000167991	394307	-0.543042	0.507037	1.14706	0.54643
MT	12376	12376_T_G	T	G	0.000113943	394310	0.943984	0.288866	6.93741	2.0736
MT	12378	12378_C_T	C	T	9.03852e-05	394312	-0.539822	0.625059	0.745863	0.411404
MT	12379	12379_C_T	C	T	0.000305162	394312	-0.528776	0.385259	1.88381	0.769802
MT	12381	12381_A_G	A	G	1.56628e-05	394183	-0.530461	1.46641	0.130857	0.144151
MT	12381	12381_A_T	A	T	0.000321302	394302	0.0393952	0.373185	0.0111439	0.0381388
MT	12384	12384_T_C	T	C	8.38885e-05	394309	-0.534091	0.712188	0.562394	0.343617
MT	12386	12386_C_T	C	T	2.73892e-06	394311	-2.97999	14.6514	0.041369	0.0763275
MT	12387	12387_C_A	C	A	3.29722e-05	394271	-0.508739	1.25196	0.165123	0.164637
MT	12387	12387_C_T	C	T	9.91176e-05	394299	0.323154	0.65224	0.245473	0.207412
MT	12389	12389_C_T	C	T	8.70453e-05	394312	-0.541965	0.744678	0.52967	0.33092
MT	12390	12390_C_T	C	T	0.000111306	394310	-0.519527	0.688792	0.568905	0.346118
MT	12393	12393_C_T	C	T	1.65681e-05	394312	-0.510667	2.98201	0.0293264	0.0634724
MT	12396	12396_T_C	T	C	7.42256e-05	394311	-0.57622	0.844201	0.465892	0.305497
MT	12397	12397_A_G	A	G	0.00233655	394309	0.0404753	0.136655	0.0877265	0.115155
MT	12398	12398_C_T	C	T	2.96617e-05	394312	-0.549101	1.26673	0.187904	0.177396
MT	12399	12399_C_G	C	G	1.77637e-05	394061	-0.514601	1.43032	0.129442	0.143264
MT	12399	12399_C_T	C	T	0.000616601	394302	0.257476	0.277398	0.861524	0.451841
MT	12400	12400_A_G	A	G	2.42067e-05	394312	1.47309	0.493283	5.37264	1.6892
MT	12401	12401_C_T	C	T	0.00033872	394311	-0.3272	0.314189	1.08453	0.526242
MT	12402	12402_C_T	C	T	2.09174e-05	394312	-0.522967	1.39926	0.139685	0.149602
MT	12403	12403_C_T	C	T	0.000856877	394312	-0.181722	0.23182	0.614483	0.363407
MT	12405	12405_C_A	C	A	1.13926e-05	394290	-0.527574	2.3869	0.0488539	0.0835094
MT	12405	12405_C_T	C	T	5.26595e-05	394307	-0.521666	0.879297	0.351977	0.257278
MT	12406	12406_G_A	G	A	0.00302177	394310	-0.0938706	0.11999	0.612023	0.362483
MT	12408	12408_T_A	T	A	3.57686e-05	394173	-0.531072	1.11128	0.22838	0.198783
MT	12408	12408_T_C	T	C	0.000306104	394297	0.00100614	0.367089	7.51237e-06	0.000950797
MT	12410	12410_A_G	A	G	9.71316e-06	394312	-0.648328	2.0341	0.101589	0.124979
MT	12411	12411_C_T	C	T	4.43988e-05	394312	-0.54217	1.27523	0.180758	0.173457
MT	12414	12414_T_C	T	C	0.0203633	394311	-0.202382	0.226623	0.797507	0.429644
MT	12416	12416_A_G	A	G	3.5504e-06	394312	-2.36302	8.34267	0.0802278	0.109585
MT	12417	12417_CA_C	CA	C	4.94667e-06	394207	10.148	2.67261	12.2183	3.32494
MT	12417	12417_C_T	C	T	0.000251198	394287	-0.160831	0.423253	0.144392	0.152456
MT	12425	12425_A_G	A	G	4.96818e-05	394309	-0.526577	1.00492	0.274573	0.221646
MT	12426	12426_C_A	C	A	2.53612e-06	394303	-0.501888	8.38116	0.00358596	0.0212495
MT	12426	12426_C_T	C	T	1.40398e-05	394311	-0.545785	1.48427	0.135214	0.146858
MT	12429	12429_A_G	A	G	6.2669e-05	394310	0.0135367	0.822403	0.000270931	0.00574119
MT	12432	12432_C_T	C	T	0.000221926	394312	0.316067	0.457892	0.476466	0.309779
MT	12435	12435_C_A	C	A	5.07224e-06	394303	-0.503922	3.98872	0.015961	0.0460155
MT	12435	12435_C_T	C	T	1.12982e-05	394309	1.71845	3.22514	0.283907	0.226103
MT	12436	12436_C_T	C	T	1.15898e-06	394312	-2.13001	16.9948	0.0157083	0.045632
MT	12437	12437_A_G	A	G	4.60931e-05	394312	0.588544	0.915042	0.413691	0.283911
MT	12438	12438_T_C	T	C	0.000451494	394311	0.342769	0.328777	1.08693	0.527019
MT	12441	12441_T_C	T	C	0.00208896	394311	-0.00325209	0.153193	0.000450657	0.00741855
MT	12447	12447_A_G	A	G	0.000745869	394312	-0.256728	0.253505	1.02559	0.506965
MT	12449	12449_C_T	C	T	6.35285e-06	394312	-0.595683	3.08778	0.0372166	0.0721039
MT	12450	12450_C_T	C	T	2.60859e-05	394312	-0.522254	1.09495	0.227496	0.198331
MT	12451	12451_A_G	A	G	0.000167943	394311	0.0175177	0.52342	0.00112009	0.0117526
MT	12453	12453_T_C	T	C	0.000282687	394312	0.391389	0.390243	1.00588	0.500463
MT	12454	12454_G_A	G	A	0.000345258	394311	0.228977	0.359583	0.405493	0.280448
MT	12456	12456_C_T	C	T	9.60156e-06	394312	-0.54415	1.93354	0.0792009	0.108806
MT	12457	12457_G_A	G	A	3.68499e-06	394311	5.64539	2.42784	4.63055	1.50297
MT	12459	12459_A_G	A	G	6.56081e-06	394312	-0.863995	3.00282	0.0827875	0.111509
MT	12460	12460_T_G	T	G	7.60821e-06	394311	-0.504854	3.23275	0.0243887	0.0575455
MT	12465	12465_C_T	C	T	1.51175e-05	394312	-0.670739	2.19814	0.0931104	0.119038
MT	12468	12468_T_C	T	C	0.000108221	394312	0.433098	0.697117	0.385978	0.272116
MT	12469	12469_A_G	A	G	7.38301e-05	394311	1.22928	0.935766	1.7257	0.723629
MT	12471	12471_T_C	T	C	0.000159427	394312	0.922937	0.579607	2.53558	0.953481
MT	12474	12474_C_T	C	T	0.000125442	394311	1.27818	0.549147	5.41757	1.70038
MT	12476	12476_G_A	G	A	3.29437e-06	394312	6.86316	4.55972	2.26554	0.878506
MT	12477	12477_T_C	T	C	0.00224411	394312	0.19362	0.144502	1.79536	0.744065
MT	12480	12480_C_A	C	A	9.97197e-06	394303	-0.60457	2.31528	0.0681848	0.10018
MT	12480	12480_C_T	C	T	1.0644e-05	394307	-0.657037	1.96238	0.112102	0.132083
MT	12481	12481_T_C	T	C	9.38091e-06	394312	-0.655284	2.73866	0.0572512	0.0910356
MT	12483	12483_C_T	C	T	1.52164e-05	394312	-0.504703	2.61064	0.0373746	0.0722683
MT	12486	12486_C_T	C	T	1.94694e-05	394311	-0.546109	1.35738	0.161867	0.162763
MT	12490	12490_A_G	A	G	0.000564058	394312	0.00493857	0.294557	0.000281103	0.00584868
MT	12491	12491_C_T	C	T	3.94637e-05	394312	-0.514851	1.18639	0.188325	0.177626
MT	12492	12492_A_G	A	G	0.000267353	393899	-0.554573	0.395677	1.96442	0.793064
MT	12492	12492_A_T	A	T	0.0010474	394205	0.493848	0.197301	6.26513	1.90961
MT	12493	12493_A_G	A	G	4.88445e-05	394312	-0.514959	1.01266	0.258594	0.213897
MT	12495	12495_A_G	A	G	7.68427e-06	394312	-0.547993	2.006	0.0746252	0.105286
MT	12498	12498_C_T	C	T	7.78495e-05	394312	-0.225914	0.738401	0.0936058	0.119391
MT	12501	12501_G_A	G	A	0.0360047	394312	0.174443	0.127585	1.8694	0.765626
MT	12504	12504_C_T	C	T	0.000106497	394312	0.214064	0.607152	0.124306	0.140015
MT	12505	12505_C_T	C	T	7.62344e-06	394312	-0.604311	2.95912	0.0417057	0.0766618
MT	12507	12507_A_G	A	G	0.000233914	394308	-0.0921946	0.459804	0.0402036	0.0751612
MT	12507	12507_A_T	A	T	1.01467e-05	394217	-0.505907	2.56213	0.0389888	0.0739299
MT	12508	12508_G_A	G	A	2.86058e-06	394312	14.7099	4.19872	7.09213	2.11113
MT	12509	12509_A_G	A	G	4.69677e-06	394311	-3.56965	8.51345	0.175809	0.170696
MT	12510	12510_C_T	C	T	0.000161357	394312	0.733758	0.4593	2.55219	0.95805
MT	12516	12516_A_G	A	G	1.01443e-05	394312	-0.50955	2.54526	0.0400784	0.075035
MT	12517	12517_G_A	G	A	6.07626e-06	394311	0.279828	2.67238	0.0109644	0.0378177
MT	12519	12519_T_C	T	C	0.00103593	394312	-0.019362	0.259135	0.00558274	0.0266692
MT	12522	12522_T_C	T	C	6.50828e-05	394312	0.964028	0.822896	1.37243	0.617271
MT	12523	12523_A_G	A	G	1.99337e-06	394312	13.5761	11.1597	1.47995	0.650173
MT	12525	12525_C_T	C	T	7.60819e-06	394312	-0.528717	2.00482	0.0695495	0.101278
MT	12528	12528_G_A	G	A	0.000245465	394285	0.249334	0.442127	0.31803	0.242002
MT	12528	12528_G_C	G	C	3.64037e-05	394191	-0.543219	1.06552	0.259912	0.214542
MT	12528	12528_G_T	G	T	1.60256e-05	394183	-0.519268	1.86418	0.07759	0.107577
MT	12530	12530_A_G	A	G	2.34839e-05	394311	-0.560802	1.14604	0.239451	0.204396
MT	12531	12531_C_T	C	T	0.000835029	394312	-0.133173	0.219701	0.367422	0.264071
MT	12534	12534_A_G	A	G	0.000314732	394310	-0.0291441	0.353302	0.00680469	0.0295338
MT	12535	12535_C_T	C	T	0.000312331	394312	-0.172377	0.414429	0.173005	0.169119
MT	12537	12537_C_T	C	T	0.000253457	394312	1.09131	0.448212	5.92834	1.82683
MT	12540	12540_A_G	A	G	0.000318756	394311	0.303863	0.370329	0.673257	0.385189
MT	12541	12541_G_A	G	A	2.21933e-05	394309	0.203922	1.76127	0.0134052	0.0419973
MT	12542	12542_C_T	C	T	4.08813e-06	394312	-0.613257	5.35394	0.0131202	0.0415283
MT	12543	12543_C_T	C	T	1.18155e-05	394312	-0.525911	1.81219	0.0842207	0.112576
MT	12544	12544_A_G	A	G	0.000257789	394311	-0.202187	0.402058	0.252889	0.211091
MT	12545	12545_C_T	C	T	2.36793e-05	394311	-0.542757	1.61012	0.113631	0.133094
MT	12549	12549_C_T	C	T	4.88065e-05	394312	-0.146104	1.10447	0.0174992	0.0482938
MT	12552	12552_A_G	A	G	1.58428e-05	394312	-0.666595	2.06307	0.104399	0.126904
MT	12557	12557_C_T	C	T	0.00478138	394310	0.00348155	0.114391	0.000926322	0.0106749
MT	12558	12558_C_T	C	T	3.3438e-05	394312	-0.52073	1.14493	0.206856	0.187593
MT	12561	12561_G_A	G	A	0.00070987	394303	0.0811013	0.246022	0.10867	0.129793
MT	12561	12561_G_C	G	C	1.36884e-05	393985	-0.550742	1.61265	0.116631	0.135064
MT	12562	12562_C_T	C	T	0.000193091	394312	-0.5221	0.51572	1.0249	0.506737
MT	12567	12567_C_T	C	T	1.15949e-05	394312	-0.62948	2.47499	0.0646872	0.0973253
MT	12568	12568_C_T	C	T	7.72993e-06	394312	-0.558688	3.13427	0.0317736	0.0662468
MT	12570	12570_A_G	A	G	0.000838777	394311	-0.31597	0.228786	1.90736	0.776615
MT	12573	12573_C_T	C	T	0.000165549	394312	-0.540505	0.468999	1.32818	0.603575
MT	12576	12576_C_T	C	T	4.58978e-05	394311	-0.527312	0.929044	0.322153	0.243884
MT	12579	12579_A_G	A	G	0.000108341	394312	-0.529838	0.666146	0.632626	0.370189
MT	12580	12580_C_T	C	T	7.60819e-06	394312	-0.524393	1.75577	0.0892031	0.116229
MT	12582	12582_A_G	A	G	0.00115429	394312	-0.352617	0.207255	2.89467	1.05123
MT	12585	12585_C_T	C	T	4.13605e-05	394312	-0.539139	1.12907	0.228014	0.198596
MT	12586	12586_T_C	T	C	1.17445e-05	394310	-0.709286	3.06463	0.0535656	0.0877933
MT	12587	12587_A_T	A	T	1.30102e-05	394309	-0.553826	1.91943	0.0832531	0.111856
MT	12588	12588_C_T	C	T	3.32707e-05	394312	-0.524553	0.904393	0.336406	0.250333
MT	12591	12591_C_T	C	T	8.45527e-06	394312	-0.663974	1.96946	0.11366	0.133113
MT	12595	12595_A_G	A	G	1.64185e-05	394312	-0.545351	1.64474	0.10994	0.130644
MT	12599	12599_T_C	T	C	0.000314604	394302	-0.524885	0.3613	2.11053	0.834789
MT	12600	12600_A_G	A	G	6.16723e-05	394310	-0.520598	0.909118	0.327917	0.246503
MT	12603	12603_C_T	C	T	0.000506931	394304	0.423752	0.303679	1.94713	0.788089
MT	12606	12606_C_T	C	T	1.49349e-05	394312	-0.528434	1.75005	0.0911763	0.117654
MT	12609	12609_T_C	T	C	0.00169346	394268	0.103977	0.170247	0.373006	0.266505
MT	12609	12609_T_G	T	G	8.63775e-05	393621	0.605419	0.746857	0.65711	0.379258
MT	12612	12612_A_C	A	C	4.71956e-05	350435	-0.52115	0.775546	0.451554	0.299644
MT	12612	12612_A_G	A	G	0.110881	394133	0.105417	0.0689499	2.33753	0.898631
MT	12613	12613_G_A	G	A	1.95279e-06	394303	-6.88502	16.9779	0.164452	0.164252
MT	12615	12615_A_G	A	G	8.04193e-06	394311	-0.543722	3.30126	0.0271265	0.0608907
MT	12616	12616_T_C	T	C	0.00100287	394305	-0.2427	0.214028	1.28587	0.590388
MT	12618	12618_G_A	G	A	0.00605584	394274	-0.0727823	0.0866743	0.705133	0.396786
MT	12621	12621_C_T	C	T	1.52165e-05	394309	-0.505461	2.31992	0.0474712	0.0822196
MT	12622	12622_G_A	G	A	7.75954e-05	394289	-0.571772	0.729308	0.614643	0.363467
MT	12624	12624_T_C	T	C	0.00083903	394303	0.10925	0.231175	0.223336	0.196195
MT	12627	12627_A_G	A	G	0.000418268	394309	0.0687763	0.311864	0.0486348	0.083306
MT	12630	12630_G_A	G	A	0.00101105	394271	0.027734	0.207149	0.017925	0.0489084
MT	12633	12633_C_A	C	A	0.0184714	394014	-0.0333359	0.0537336	0.384886	0.271646
MT	12633	12633_C_T	C	T	0.000644786	386986	-0.129918	0.254576	0.26044	0.2148
MT	12634	12634_A_G	A	G	0.00845586	394286	0.0381555	0.0747442	0.260591	0.214873
MT	12635	12635_T_C	T	C	1.25134e-05	394302	-0.713632	2.24398	0.101137	0.124667
MT	12636	12636_C_T	C	T	0.000276432	394311	-0.183766	0.408559	0.202313	0.18518
MT	12639	12639_A_G	A	G	7.3546e-06	394310	-0.658179	2.17576	0.0915099	0.117893
MT	12642	12642_A_G	A	G	0.00343295	394299	-0.0988901	0.112146	0.777564	0.422638
MT	12645	12645_C_T	C	T	0.000157402	394309	0.985166	0.23793	11.3237	3.1162
MT	12648	12648_A_C	A	C	2.39053e-05	394055	-0.521406	2.17117	0.0576717	0.0914
MT	12648	12648_A_G	A	G	0.000627742	394296	0.0235255	0.263358	0.00797963	0.0320681
MT	12651	12651_G_A	G	A	0.00120535	394286	0.211809	0.192587	1.20958	0.566366
MT	12654	12654_A_G	A	G	0.000720916	394301	0.444598	0.154814	6.52408	1.97296
MT	12657	12657_T_C	T	C	0.000234433	394308	0.229985	0.43298	0.282139	0.225262
MT	12661	12661_A_G	A	G	7.60834e-06	394304	-0.51085	2.2184	0.0530283	0.087313
MT	12661	12661_A_T	A	T	2.53613e-06	394302	-0.510003	3.7715	0.018286	0.0494242
MT	12662	12662_A_G	A	G	0.000158292	394298	0.00241254	0.513078	2.21098e-05	0.00163242
MT	12663	12663_C_T	C	T	1.01444e-05	394306	-0.504488	2.86355	0.0310379	0.0654228
MT	12669	12669_C_T	C	T	6.08663e-05	394307	-0.52191	0.828314	0.397009	0.276842
MT	12672	12672_A_G	A	G	0.000101443	394311	-0.523945	0.675206	0.602144	0.358763
MT	12674	12674_A_G	A	G	0.000315321	394309	0.365648	0.383423	0.909433	0.468183
MT	12678	12678_T_C	T	C	0.000540574	394303	-0.209719	0.278595	0.566669	0.34526
MT	12679	12679_A_G	A	G	1.52164e-05	394312	-0.517181	1.85143	0.0780319	0.107915
MT	12681	12681_T_C	T	C	0.00118361	394295	0.092127	0.19549	0.222088	0.195552
MT	12684	12684_G_A	G	A	0.00074532	393711	-0.0370055	0.280956	0.0173482	0.0480743
MT	12687	12687_C_T	C	T	2.51298e-05	394312	-0.517122	1.23405	0.175599	0.170579
MT	12690	12690_C_T	C	T	3.09705e-05	394311	2.65176	1.25805	4.44292	1.45536
MT	12693	12693_A_G	A	G	0.000420839	394305	0.0137584	0.389105	0.00125027	0.0124261
MT	12696	12696_T_C	T	C	0.000738438	394285	-0.265538	0.253727	1.09526	0.529725
MT	12697	12697_C_T	C	T	2.33775e-05	394310	1.39973	0.490371	5.22942	1.65349
MT	12699	12699_A_G	A	G	0.000127392	394303	0.233066	0.567858	0.168453	0.16654
MT	12702	12702_C_T	C	T	4.64968e-05	394307	1.58557	1.02631	2.38679	0.912344
MT	12705	12705_C_T	C	T	0.0742938	393634	-0.046074	0.0848651	0.29475	0.231219
MT	12709	12709_C_T	C	T	7.60819e-06	394312	-0.503838	3.44395	0.0214026	0.0537013
MT	12711	12711_A_G	A	G	1.42301e-05	394308	-0.571776	1.84476	0.0960664	0.121132
MT	12712	12712_A_G	A	G	1.27794e-05	394308	-0.544037	1.8044	0.0909057	0.117459
MT	12713	12713_T_C	T	C	5.99278e-06	394309	-1.53671	4.17584	0.135425	0.146988
MT	12714	12714_T_C	T	C	0.000206918	394296	0.0100598	0.51418	0.000382782	0.00683257
MT	12715	12715_A_G	A	G	0.000152277	394307	-0.52308	0.519339	1.01446	0.503295
MT	12717	12717_C_G	C	G	2.79015e-05	394244	-0.506248	1.66784	0.0921338	0.11834
MT	12717	12717_C_T	C	T	0.000140847	394292	-0.52238	0.574791	0.82595	0.43956
MT	12720	12720_A_G	A	G	0.0013683	394298	0.310833	0.190939	2.65012	0.984884
MT	12721	12721_C_T	C	T	6.05109e-06	394312	-0.601841	1.89037	0.101361	0.124821
MT	12723	12723_A_G	A	G	4.13841e-05	394306	1.42748	0.987456	2.0898	0.828902
MT	12727	12727_T_C	T	C	0.000171391	394304	1.3517	0.559302	5.84078	1.80524
MT	12729	12729_A_G	A	G	7.97084e-06	394309	-0.536619	4.76285	0.012694	0.0408183
MT	12730	12730_G_A	G	A	6.17799e-06	394304	-1.32936	3.33135	0.159237	0.161239
MT	12732	12732_T_C	T	C	0.000445263	394295	-0.065393	0.33523	0.038052	0.0729692
MT	12735	12735_C_T	C	T	7.68945e-06	394308	-0.540326	1.71328	0.0994611	0.123507
MT	12738	12738_T_C	T	C	0.000334929	392791	0.00256141	0.355671	5.18634e-05	0.00250266
MT	12738	12738_T_G	T	G	0.00373996	394122	0.184567	0.111499	2.7401	1.0094
MT	12741	12741_C_T	C	T	0.00139352	394292	-0.101272	0.174063	0.338506	0.251275
MT	12744	12744_C_T	C	T	5.06703e-06	394311	-0.802357	4.73724	0.028687	0.062731
MT	12747	12747_A_G	A	G	5.47494e-05	394305	1.24684	0.331014	9.4285	2.67032
MT	12753	12753_A_G	A	G	0.000104927	394303	-0.555036	0.583706	0.90418	0.466402
MT	12756	12756_G_A	G	A	0.000116143	394306	0.943944	0.293751	6.75966	2.03039
MT	12757	12757_T_C	T	C	0.000202311	394294	-0.335103	0.486275	0.474889	0.309143
MT	12759	12759_C_T	C	T	1.53914e-05	394312	-0.525937	1.63291	0.103739	0.126454
MT	12760	12760_A_G	A	G	6.37836e-06	394304	-0.726261	3.23671	0.0503475	0.0848853
MT	12762	12762_C_T	C	T	0.000148817	394310	-0.519969	0.588039	0.781885	0.42416
MT	12765	12765_C_A	C	A	1.01446e-05	394297	-0.50348	3.30356	0.0232274	0.0560767
MT	12765	12765_C_T	C	T	2.02891e-05	394301	-0.567876	0.939457	0.365387	0.263182
MT	12768	12768_A_G	A	G	0.000126218	394301	-0.539834	0.569932	0.897168	0.46402
MT	12771	12771_G_A	G	A	0.0056505	394198	0.104839	0.0897582	1.36426	0.614752
MT	12774	12774_C_A	C	A	0.000710227	394240	-0.0766888	0.236695	0.104975	0.127297
MT	12774	12774_C_T	C	T	0.000130429	394015	0.860406	0.587707	2.14331	0.84408
MT	12775	12775_G_A	G	A	0.000230317	394287	-0.124616	0.452459	0.0758557	0.106241
MT	12777	12777_A_G	A	G	0.000183697	394302	-0.521046	0.448045	1.35241	0.611088
MT	12780	12780_A_G	A	G	0.000117264	394307	0.0465337	0.541534	0.00738385	0.0308066
MT	12781	12781_A_G	A	G	2.67044e-06	394309	-1.25862	8.09582	0.0241696	0.0572708
MT	12783	12783_T_C	T	C	0.000148225	394305	-0.523265	0.540102	0.938621	0.478035
MT	12786	12786_A_G	A	G	5.64022e-06	394311	-0.555616	2.22307	0.0624659	0.0954791
MT	12789	12789_C_T	C	T	4.03745e-06	394311	-0.644238	6.78535	0.00901462	0.0341597
MT	12792	12792_C_T	C	T	0.000357779	394310	0.591442	0.336606	3.08732	1.1029
MT	12793	12793_T_C	T	C	0.00019113	394312	0.996718	0.504027	3.91055	1.3189
MT	12795	12795_G_A	G	A	0.000537922	394310	-0.198174	0.28701	0.476759	0.309898
MT	12798	12798_C_T	C	T	1.10573e-05	394310	-0.525226	2.34677	0.0500899	0.0846493
MT	12799	12799_A_G	A	G	2.8622e-05	394312	-0.518885	1.34377	0.149105	0.155279
MT	12804	12804_T_C	T	C	0.000146288	394312	0.130905	0.57394	0.0520212	0.0864071
MT	12807	12807_A_G	A	G	9.26626e-05	394312	-0.53599	0.771354	0.482843	0.312349
MT	12810	12810_A_G	A	G	0.00326916	394310	-0.0879748	0.113295	0.602974	0.359076
MT	12811	12811_T_C	T	C	0.00338164	394310	-0.0888347	0.112008	0.62902	0.368845
MT	12813	12813_C_T	C	T	0.00130882	394312	0.0515504	0.188937	0.0744436	0.105145
MT	12814	12814_G_A	G	A	8.04197e-06	394309	-2.34047	5.02096	0.217287	0.193064
MT	12816	12816_C_A	C	A	2.04012e-05	394290	-0.512539	2.18599	0.0549739	0.0890429
MT	12816	12816_C_T	C	T	5.28807e-05	394303	1.36523	0.971809	1.97355	0.795685
MT	12819	12819_A_G	A	G	6.55067e-06	394312	-0.537906	2.76662	0.0378019	0.0727111
MT	12820	12820_G_A	G	A	2.65931e-05	394312	0.379256	1.80111	0.0443387	0.0792378
MT	12822	12822_A_G	A	G	0.00105662	394312	0.0418943	0.21866	0.0367088	0.0715739
MT	12823	12823_G_A	G	A	8.71392e-06	394312	-0.555433	2.15715	0.0662981	0.098648
MT	12825	12825_T_C	T	C	1.35934e-05	394312	-0.674081	3.00996	0.0501536	0.0847077
MT	12828	12828_C_T	C	T	1.0616e-05	394312	1.60019	0.571815	5.91251	1.82293
MT	12831	12831_C_T	C	T	1.26829e-05	394312	-0.525922	1.83872	0.0818111	0.110778
MT	12834	12834_A_G	A	G	5.91283e-05	394312	-0.522858	0.77108	0.459799	0.303017
MT	12835	12835_G_A	G	A	2.90648e-06	394311	-4.68535	11.2037	0.174888	0.170179
MT	12837	12837_A_G	A	G	1.17217e-05	394312	-0.614735	1.97058	0.0973166	0.122011
MT	12840	12840_C_T	C	T	4.42518e-05	394312	-0.524671	0.968232	0.29364	0.230698
MT	12841	12841_A_G	A	G	5.97853e-05	394311	-0.533884	0.741236	0.518777	0.326644
MT	12842	12842_T_C	T	C	2.82745e-05	394312	-0.647036	1.29312	0.250369	0.209845
MT	12843	12843_T_C	T	C	0.00022095	394312	0.713879	0.453757	2.47516	0.936824
MT	12846	12846_A_G	A	G	2.68164e-05	394312	-0.572861	0.959308	0.356601	0.259321
MT	12847	12847_G_A	G	A	2.34511e-05	394311	-0.109181	2.10074	0.00270114	0.0183849
MT	12849	12849_A_G	A	G	3.70845e-05	394289	-0.551633	1.09051	0.255881	0.212565
MT	12849	12849_A_T	A	T	5.82053e-05	394294	-0.51023	1.02076	0.249853	0.209589
MT	12850	12850_A_G	A	G	3.68819e-05	394312	-0.570415	1.0326	0.305155	0.236072
MT	12851	12851_T_C	T	C	2.08717e-06	394312	-5.05368	10.5902	0.227724	0.198448
MT	12852	12852_C_T	C	T	2.865e-05	394312	-0.577176	1.52511	0.143223	0.151751
MT	12853	12853_C_T	C	T	3.92081e-06	394312	-0.584855	4.89452	0.0142783	0.0434062
MT	12855	12855_A_G	A	G	8.37002e-05	394312	-0.539981	0.64599	0.698722	0.394465
MT	12858	12858_C_T	C	T	0.00209408	394312	-0.185504	0.145231	1.6315	0.695735
MT	12861	12861_C_T	C	T	1.15467e-05	394312	-0.510772	2.14934	0.0564736	0.0903589
MT	12864	12864_T_C	T	C	0.00254161	394312	-0.124625	0.128632	0.938681	0.478055
MT	12865	12865_A_G	A	G	8.76214e-06	394312	6.37028	4.0005	2.53564	0.953498
MT	12867	12867_C_T	C	T	9.24829e-05	394311	0.693563	0.77973	0.791196	0.427432
MT	12868	12868_G_A	G	A	3.34244e-06	394312	13.8486	7.7242	3.21442	1.13672
MT	12870	12870_C_T	C	T	0.000126636	394310	-0.522614	0.621813	0.706385	0.397239
MT	12873	12873_T_C	T	C	0.000155625	394312	0.0495842	0.540634	0.0084116	0.0329556
MT	12874	12874_A_G	A	G	1.06389e-05	394312	-0.703251	2.7189	0.0669014	0.0991399
MT	12876	12876_C_T	C	T	0.000685143	394309	0.038524	0.244064	0.0249146	0.0582004
MT	12879	12879_T_C	T	C	0.00156721	394312	0.362236	0.171148	4.47961	1.46469
MT	12880	12880_T_C	T	C	0.000439086	394312	0.596179	0.306381	3.78644	1.28677
MT	12882	12882_C_T	C	T	0.000357927	394312	-0.267	0.355303	0.564709	0.344507
MT	12885	12885_C_T	C	T	5.78426e-05	394312	-0.537515	1.0067	0.285089	0.226664
MT	12888	12888_C_A	C	A	0.000106531	394251	0.191608	0.593837	0.104111	0.126708
MT	12888	12888_C_T	C	T	0.000148639	394270	-0.515432	0.586383	0.772646	0.420903
MT	12889	12889_G_A	G	A	4.52689e-05	394311	-0.392428	1.15982	0.114483	0.133656
MT	12891	12891_C_T	C	T	5.75939e-06	394312	-0.583796	2.96809	0.0386872	0.0736217
MT	12892	12892_T_C	T	C	0.000192579	394312	1.12527	0.51126	4.84425	1.55692
MT	12894	12894_A_G	A	G	7.32034e-05	394312	-0.556771	0.772389	0.519613	0.326973
MT	12895	12895_G_A	G	A	2.47771e-06	394312	-3.17846	14.5161	0.0479442	0.0826626
MT	12897	12897_A_G	A	G	2.88173e-05	394312	-0.539439	1.20235	0.201291	0.184634
MT	12900	12900_A_G	A	G	5.54738e-05	394312	-0.522163	1.03032	0.256843	0.213038
MT	12903	12903_T_C	T	C	0.000180172	394312	0.0758709	0.54395	0.019455	0.0510641
MT	12904	12904_A_G	A	G	4.21419e-05	394310	-0.568759	1.08701	0.273774	0.221262
MT	12905	12905_T_C	T	C	5.26748e-06	394311	-1.85829	5.85697	0.100665	0.124341
MT	12906	12906_C_A	C	A	8.39964e-05	394136	1.1255	0.269389	11.2831	3.1067
MT	12906	12906_C_T	C	T	0.000426474	394277	-0.314749	0.321541	0.958202	0.484603
MT	12907	12907_C_T	C	T	8.31838e-06	394311	-0.528356	1.64379	0.103315	0.126164
MT	12909	12909_A_G	A	G	0.000216727	394312	-0.526184	0.45431	1.34144	0.60769
MT	12912	12912_C_T	C	T	7.91761e-06	394312	-0.519873	2.15331	0.0582882	0.0919321
MT	12915	12915_C_T	C	T	3.6319e-05	394312	-0.553677	1.03357	0.28697	0.227555
MT	12921	12921_A_G	A	G	7.60821e-06	394311	-0.512485	2.01588	0.06463	0.0972781
MT	12923	12923_G_T	G	T	0.000187552	394312	-0.524392	0.447969	1.3703	0.616616
MT	12924	12924_A_G	A	G	5.85323e-05	394312	-0.525847	0.926636	0.322033	0.243829
MT	12927	12927_C_T	C	T	4.92763e-06	394312	-1.07625	5.44698	0.0390408	0.073983
MT	12930	12930_A_C	A	C	6.91507e-05	394197	-0.546591	0.712951	0.587768	0.353318
MT	12930	12930_A_G	A	G	0.000271731	394280	-0.221122	0.387235	0.326073	0.245667
MT	12930	12930_A_T	A	T	8.68146e-06	394173	-0.593495	2.276	0.0679967	0.100028
MT	12936	12936_A_G	A	G	3.68738e-06	394312	-0.56986	1.91641	0.0884218	0.115662
MT	12937	12937_A_G	A	G	0.00535584	394309	0.14473	0.109008	1.7628	0.734531
MT	12940	12940_G_A	G	A	0.000460994	394309	0.267387	0.315024	0.720433	0.402303
MT	12941	12941_C_T	C	T	4.70195e-06	394312	-2.55431	9.57413	0.0711786	0.102577
MT	12942	12942_C_T	C	T	1.87593e-05	394312	-0.715516	1.72638	0.171776	0.168426
MT	12945	12945_T_C	T	C	0.000106079	394312	0.670218	0.758814	0.78012	0.423538
MT	12946	12946_C_T	C	T	2.8125e-05	394312	-0.528808	1.23027	0.184756	0.175667
MT	12948	12948_A_G	A	G	7.86195e-05	394304	-0.509405	0.934024	0.297448	0.232483
MT	12948	12948_A_T	A	T	2.02901e-05	394281	-0.506888	1.84212	0.0757158	0.106133
MT	12950	12950_A_C	A	C	0.000755866	394210	-0.124423	0.250267	0.24717	0.208257
MT	12950	12950_A_G	A	G	0.000234855	394013	0.908021	0.429969	4.45983	1.45966
MT	12952	12952_G_A	G	A	0.00020077	394302	-0.146442	0.441033	0.110253	0.130853
MT	12952	12952_G_T	G	T	2.18233e-05	394211	-0.529009	1.55455	0.115802	0.134521
MT	12954	12954_T_C	T	C	0.000502329	394309	-0.0411835	0.283857	0.0210497	0.0532316
MT	12957	12957_T_C	T	C	0.00267885	394309	0.131631	0.130866	1.01172	0.502391
MT	12960	12960_A_G	A	G	4.48455e-05	394310	-0.545308	1.03955	0.275163	0.221929
MT	12961	12961_A_G	A	G	0.000126441	394311	0.143064	0.580569	0.0607232	0.0940118
MT	12962	12962_G_A	G	A	1.94771e-06	394312	-3.04687	9.56181	0.101537	0.124943
MT	12963	12963_C_T	C	T	4.96562e-05	394312	-0.5296	0.958802	0.305097	0.236045
MT	12965	12965_T_C	T	C	9.19148e-05	394311	0.44217	0.696016	0.403591	0.279642
MT	12966	12966_C_T	C	T	0.00218243	394310	0.0496743	0.1425	0.121516	0.138229
MT	12967	12967_A_G	A	G	1.60914e-05	394310	-0.778837	2.5608	0.0924997	0.118602
MT	12969	12969_C_T	C	T	8.38526e-05	394311	-0.523831	0.814092	0.414033	0.284056
MT	12972	12972_A_C	A	C	1.01579e-05	393784	-0.503636	3.96689	0.0161188	0.0462538
MT	12972	12972_A_G	A	G	0.00130726	394307	-0.24598	0.185095	1.76607	0.735492
MT	12973	12973_C_T	C	T	1.00435e-06	394312	-2.64532	11.6371	0.0516737	0.0860929
MT	12975	12975_A_G	A	G	0.000235551	394310	0.586165	0.430932	1.85021	0.760053
MT	12976	12976_C_T	C	T	0.000177595	394308	-0.52649	0.437891	1.4456	0.639719
MT	12981	12981_C_T	C	T	2.04916e-05	394307	-0.554858	1.30082	0.181939	0.174112
MT	12984	12984_C_T	C	T	1.05831e-05	394310	-0.572918	3.36554	0.0289785	0.0630699
MT	12987	12987_C_T	C	T	2.64714e-05	394312	-0.365136	1.2588	0.0841384	0.112515
MT	12988	12988_C_T	C	T	8.29046e-06	394310	-0.543533	2.39457	0.0515226	0.085956
MT	12990	12990_A_G	A	G	3.67275e-05	394309	-0.337458	1.08364	0.0969774	0.121773
MT	12996	12996_A_G	A	G	3.67227e-05	394307	-0.519481	1.0745	0.233738	0.201511
MT	12997	12997_G_A	G	A	3.05602e-06	394309	11.0014	9.90007	1.23486	0.574361
MT	12999	12999_A_G	A	G	1.26804e-05	394308	-0.522588	1.58038	0.109344	0.130245
MT	12999	12999_A_T	A	T	7.6083e-06	394306	-0.519049	1.97145	0.0693179	0.101093
MT	13001	13001_G_C	G	C	7.10101e-05	394310	1.5217	0.713587	4.54743	1.48191
MT	13002	13002_C_A	C	A	0.000375382	394265	0.405547	0.340969	1.41466	0.630258
MT	13002	13002_C_T	C	T	0.000114166	394162	-0.511134	0.638529	0.64078	0.37322
MT	13005	13005_A_G	A	G	3.60707e-05	394310	-0.520002	1.05321	0.24377	0.206562
MT	13008	13008_A_G	A	G	7.72921e-05	394309	-0.517676	0.796836	0.422064	0.287427
MT	13011	13011_C_T	C	T	6.37924e-05	394310	0.625906	0.757662	0.682444	0.388546
MT	13014	13014_A_G	A	G	7.56769e-06	394309	-0.615218	3.66835	0.0281266	0.0620753
MT	13015	13015_T_C	T	C	0.00127004	394306	-0.0471469	0.183947	0.0656931	0.0981528
MT	13017	13017_A_G	A	G	0.00385802	394307	0.0948314	0.10853	0.763488	0.417665
MT	13020	13020_T_A	T	A	0.000452192	389215	-0.142802	0.306308	0.217347	0.193095
MT	13020	13020_T_C	T	C	0.0127031	394077	-0.143277	0.17425	0.676094	0.386227
MT	13020	13020_T_G	T	G	3.34146e-05	389052	2.88612	1.30283	4.90746	1.57282
MT	13023	13023_C_T	C	T	7.40105e-05	394309	0.96014	0.35045	5.02523	1.6024
MT	13026	13026_C_T	C	T	4.2038e-05	394310	-0.53443	0.884016	0.365478	0.263221
MT	13029	13029_C_T	C	T	3.96137e-06	394311	-1.03004	5.2948	0.0378451	0.0727557
MT	13032	13032_A_G	A	G	0.00112284	394306	-0.211083	0.196274	1.1566	0.549486
MT	13035	13035_C_A	C	A	4.16328e-05	394112	1.87933	1.09623	2.939	1.06316
MT	13035	13035_C_T	C	T	0.000489329	394289	0.0949971	0.279362	0.115634	0.134411
MT	13036	13036_C_T	C	T	0.000116659	394311	0.208103	0.600241	0.1202	0.137381
MT	13038	13038_C_A	C	A	2.55686e-05	394312	-0.513886	1.51884	0.114474	0.13365
MT	13044	13044_C_T	C	T	7.43351e-05	394309	-0.52045	0.876416	0.352645	0.257573
MT	13050	13050_A_G	A	G	0.000314231	394309	-0.0293231	0.351691	0.0069518	0.0298617
MT	13053	13053_C_T	C	T	1.24978e-05	394309	-0.567067	4.09427	0.0191829	0.0506864
MT	13056	13056_C_T	C	T	0.000924226	394305	-0.221241	0.221589	0.996857	0.497474
MT	13057	13057_A_G	A	G	6.27936e-06	394310	-1.18871	4.55231	0.0681847	0.10018
MT	13059	13059_C_T	C	T	1.13945e-05	394311	-0.604706	1.95589	0.0955872	0.120795
MT	13062	13062_A_G	A	G	8.77668e-05	393839	0.466839	0.705588	0.437756	0.293959
MT	13062	13062_A_T	A	T	7.54181e-06	393805	-0.53101	2.27167	0.0546402	0.088748
MT	13063	13063_G_A	G	A	9.67045e-06	394296	3.29809	4.55216	0.524915	0.329056
MT	13064	13064_T_C	T	C	0.000150768	394302	-0.530168	0.575813	0.847743	0.447099
MT	13065	13065_C_T	C	T	1.04816e-05	394309	-0.566611	1.88435	0.0904166	0.117107
MT	13068	13068_A_G	A	G	2.0078e-05	394312	-0.517553	1.34081	0.148997	0.155215
MT	13071	13071_C_T	C	T	0.0001183	394312	0.153235	0.580456	0.0696907	0.101391
MT	13072	13072_C_T	C	T	2.78968e-05	394311	-0.515172	1.17581	0.19197	0.179613
MT	13074	13074_A_G	A	G	5.10941e-05	394311	-0.511867	0.987215	0.268839	0.218883
MT	13077	13077_C_T	C	T	6.37318e-06	394309	-0.556006	3.53222	0.0247778	0.0580307
MT	13080	13080_C_T	C	T	2.53609e-06	394307	-0.500547	16.684	0.000900101	0.0105209
MT	13083	13083_A_G	A	G	7.86193e-05	394305	-0.518946	0.714781	0.527107	0.329916
MT	13086	13086_C_T	C	T	1.04232e-05	394312	-0.516376	1.737	0.0883754	0.115628
MT	13089	13089_T_C	T	C	9.44874e-05	394296	0.279859	0.636061	0.193589	0.180491
MT	13089	13089_T_G	T	G	2.55717e-05	394264	-0.517684	1.38125	0.14047	0.150081
MT	13092	13092_A_G	A	G	7.2811e-05	394309	-0.5198	0.812935	0.408847	0.281868
MT	13093	13093_G_A	G	A	1.08167e-05	394296	2.28602	2.88361	0.628472	0.368641
MT	13095	13095_T_C	T	C	0.00149016	393954	-0.317667	0.177301	3.21013	1.13559
MT	13098	13098_A_G	A	G	0.000557035	394306	-0.346922	0.294615	1.3866	0.621639
MT	13099	13099_G_A	G	A	5.33598e-06	394305	-1.88107	6.85425	0.0753166	0.105824
MT	13101	13101_A_C	A	C	0.00203143	394303	0.132336	0.143009	0.85631	0.450049
MT	13101	13101_A_G	A	G	9.15612e-06	393507	-0.546945	1.65039	0.109828	0.130569
MT	13104	13104_A_G	A	G	0.0010355	394307	0.397253	0.146484	5.90218	1.82039
MT	13105	13105_A_G	A	G	0.00884858	393873	0.0277019	0.0745972	0.137904	0.148513
MT	13110	13110_C_T	C	T	3.04328e-05	394312	-0.508136	1.325	0.147072	0.154065
MT	13111	13111_T_C	T	C	0.000341495	394293	-0.267481	0.35422	0.570218	0.346621
MT	13113	13113_A_G	A	G	0.000180203	394306	-0.0317085	0.490422	0.00418033	0.0229863
MT	13116	13116_C_T	C	T	7.14727e-05	394305	-0.529804	0.875964	0.365812	0.263368
MT	13117	13117_A_G	A	G	0.00562536	394307	0.0630323	0.0945375	0.444547	0.296764
MT	13122	13122_C_T	C	T	9.86532e-06	394312	-0.595451	3.16549	0.0353842	0.0701762
MT	13125	13125_C_T	C	T	3.80409e-05	394312	-0.514167	0.936434	0.301477	0.234363
MT	13128	13128_C_T	C	T	1.37911e-05	394312	-0.534685	1.69254	0.0997975	0.12374
MT	13129	13129_C_T	C	T	7.38534e-05	394308	0.526535	0.725648	0.526506	0.32968
MT	13131	13131_C_T	C	T	0.000164845	394309	-0.028512	0.494567	0.00332358	0.0204393
MT	13132	13132_C_A	C	A	8.23232e-06	394300	2.07408	0.620999	8.52773	2.45621
MT	13132	13132_C_T	C	T	2.69104e-05	394308	-0.525564	1.83689	0.0818629	0.110817
MT	13134	13134_A_G	A	G	0.000571239	394311	-0.372458	0.277221	1.8051	0.746911
MT	13135	13135_G_A	G	A	0.00506867	394287	0.032279	0.0969563	0.110838	0.131242
MT	13143	13143_T_C	T	C	0.000872174	394301	0.18458	0.224262	0.677417	0.386711
MT	13145	13145_G_A	G	A	0.00491339	394265	-0.0553521	0.0964501	0.329354	0.247153
MT	13146	13146_C_T	C	T	0.000430806	394312	-0.11029	0.320338	0.118538	0.136305
MT	13147	13147_C_T	C	T	0.000426062	394309	-0.300156	0.32722	0.841419	0.444916
MT	13148	13148_C_A	C	A	5.57941e-05	394307	-0.512535	0.85496	0.359382	0.260546
MT	13149	13149_A_C	A	C	5.07249e-06	394284	-0.50491	3.8838	0.0169011	0.0474191
MT	13149	13149_A_G	A	G	4.61368e-05	394305	-0.524003	0.932012	0.3161	0.241118
MT	13151	13151_T_C	T	C	1.0479e-05	394311	-0.624113	2.10121	0.088224	0.115518
MT	13152	13152_A_G	A	G	3.68696e-05	394308	-0.525703	1.14775	0.209792	0.189142
MT	13153	13153_A_G	A	G	0.000134218	394305	0.832501	0.293604	5.54064	1.73096
MT	13154	13154_T_C	T	C	2.25454e-06	394306	-4.65762	20.1556	0.0533995	0.0876451
MT	13155	13155_C_T	C	T	4.9796e-05	394309	-0.520931	1.06324	0.24005	0.204697
MT	13158	13158_A_G	A	G	7.13784e-05	394307	0.342791	0.664543	0.266079	0.217546
MT	13161	13161_T_C	T	C	0.000928312	394291	0.144726	0.218338	0.439373	0.294628
MT	13162	13162_C_T	C	T	7.88466e-06	394311	-0.541642	2.95615	0.0335715	0.0682264
MT	13164	13164_A_G	A	G	6.88695e-05	394311	-0.514516	0.812991	0.400522	0.278338
MT	13167	13167_A_G	A	G	0.000199428	394307	0.206403	0.419402	0.242198	0.205775
MT	13174	13174_T_C	T	C	0.000252236	394309	-0.458238	0.38658	1.40508	0.62732
MT	13176	13176_A_G	A	G	1.28452e-05	394311	-0.519459	1.73424	0.0897186	0.116603
MT	13179	13179_C_T	C	T	9.56864e-06	394310	-0.964457	3.94135	0.0598791	0.0932949
MT	13182	13182_T_C	T	C	0.000128116	394292	0.236801	0.617149	0.147227	0.154158
MT	13182	13182_T_G	T	G	3.45316e-05	394248	-0.557001	0.932459	0.356823	0.25942
MT	13183	13183_A_C	A	C	5.3261e-05	394285	-0.512551	0.902103	0.322821	0.244188
MT	13183	13183_A_G	A	G	6.11709e-05	394289	-0.528562	0.772005	0.468761	0.306662
MT	13184	13184_T_C	T	C	1.93531e-05	394303	0.679449	1.70665	0.158498	0.160809
MT	13185	13185_C_T	C	T	5.47773e-05	394306	-0.518441	1.0478	0.244818	0.207085
MT	13188	13188_C_A	C	A	1.01507e-05	394061	-0.504693	3.10093	0.0264893	0.0601259
MT	13188	13188_C_G	C	G	1.01507e-05	394061	-0.512711	2.04438	0.0628961	0.0958388
MT	13188	13188_C_T	C	T	0.000609958	394299	0.21414	0.270618	0.626159	0.367778
MT	13191	13191_T_C	T	C	0.000350222	394304	-0.269092	0.372567	0.521667	0.327781
MT	13192	13192_C_T	C	T	6.08655e-05	394312	-0.512596	0.952554	0.289582	0.228788
MT	13194	13194_G_A	G	A	0.00450138	394294	-0.103751	0.0991968	1.09393	0.529293
MT	13194	13194_G_C	G	C	9.81436e-06	392488	1.88895	3.09917	0.371495	0.265848
MT	13194	13194_G_T	G	T	1.78349e-05	392488	-0.509778	1.69613	0.0903318	0.117046
MT	13197	13197_C_T	C	T	4.87584e-05	394311	0.664475	1.03348	0.413382	0.283781
MT	13198	13198_G_A	G	A	0.000180487	394312	-0.388814	0.486111	0.639751	0.372838
MT	13200	13200_A_G	A	G	2.08794e-05	394312	-0.548905	1.23134	0.198717	0.183256
MT	13201	13201_G_A	G	A	3.42115e-06	394312	-2.68466	6.12122	0.192354	0.179822
MT	13203	13203_A_G	A	G	0.00125664	394310	0.0365092	0.176516	0.0427795	0.0777205
MT	13204	13204_G_A	G	A	0.000170807	394311	0.00957713	0.533493	0.000322266	0.00626523
MT	13206	13206_C_A	C	A	2.09365e-05	394287	-0.51615	1.52639	0.114346	0.133566
MT	13206	13206_C_T	C	T	5.44838e-05	394301	-0.540473	0.939333	0.331062	0.247925
MT	13209	13209_C_T	C	T	2.03951e-05	394311	-0.579073	1.55584	0.138528	0.148895
MT	13212	13212_C_T	C	T	5.50048e-05	394311	-0.515901	1.0744	0.23057	0.199901
MT	13215	13215_T_A	T	A	5.07806e-05	393851	0.976532	0.866351	1.27053	0.585583
MT	13215	13215_T_C	T	C	0.00112222	394288	-0.117386	0.199991	0.344518	0.253963
MT	13221	13221_A_G	A	G	1.79934e-05	394312	-0.515993	2.05339	0.063146	0.0960472
MT	13224	13224_T_C	T	C	0.000439306	394308	-0.0155197	0.290428	0.00285556	0.0189141
MT	13225	13225_G_A	G	A	0.000125374	394308	-0.312841	0.575192	0.295816	0.231719
MT	13227	13227_C_T	C	T	0.000261864	394311	0.906043	0.378318	5.73566	1.77927
MT	13230	13230_C_T	C	T	0.000178257	394306	-0.0324205	0.49232	0.00433656	0.023423
MT	13236	13236_A_G	A	G	5.26461e-05	394312	-0.52959	1.1285	0.220229	0.19459
MT	13239	13239_C_T	C	T	7.24781e-05	394312	-0.519939	0.856842	0.368217	0.264419
MT	13240	13240_G_A	G	A	4.80585e-06	394309	-3.371	7.78241	0.187625	0.177243
MT	13242	13242_A_G	A	G	2.38542e-05	394312	-0.536188	1.22547	0.191439	0.179324
MT	13245	13245_C_T	C	T	8.51281e-05	394312	-0.516777	0.703961	0.5389	0.334523
MT	13246	13246_T_C	T	C	3.0491e-05	394312	-0.591242	1.27101	0.216388	0.192596
MT	13248	13248_C_T	C	T	1.75749e-05	394311	-0.52456	1.55661	0.113562	0.133048
MT	13251	13251_C_T	C	T	0.0012064	394311	-0.309342	0.192525	2.58167	0.966144
MT	13254	13254_T_C	T	C	9.8922e-05	394311	-0.548496	0.64966	0.712812	0.399559
MT	13260	13260_T_C	T	C	0.000409102	394312	-0.295301	0.348121	0.719566	0.401991
MT	13263	13263_A_G	A	G	0.00317273	394312	-0.0575013	0.12197	0.222254	0.195637
MT	13266	13266_A_G	A	G	4.66133e-06	394311	2.60058	1.12656	10.0106	2.80789
MT	13269	13269_A_C	A	C	1.01568e-05	393826	-0.504723	2.96135	0.0290488	0.0631514
MT	13269	13269_A_G	A	G	0.00114538	394304	0.255825	0.194745	1.72565	0.723612
MT	13269	13269_A_T	A	T	7.6176e-06	393825	-0.503394	3.4892	0.0208144	0.0529166
MT	13272	13272_C_T	C	T	0.000828685	394309	-0.518371	0.235023	4.86477	1.56208
MT	13275	13275_A_G	A	G	9.22364e-06	394312	-0.58956	2.72759	0.0467195	0.0815119
MT	13276	13276_A_G	A	G	0.000180789	394310	-0.0729104	0.477518	0.0233131	0.0561862
MT	13278	13278_A_G	A	G	2.10494e-05	394312	-0.634766	1.83514	0.119644	0.137021
MT	13279	13279_G_A	G	A	7.19492e-06	394311	-1.63995	4.60703	0.126713	0.141544
MT	13281	13281_T_C	T	C	0.00291219	394311	0.230486	0.120834	3.63839	1.24825
MT	13285	13285_A_G	A	G	0.000124767	394312	-0.512086	0.63532	0.649683	0.376517
MT	13287	13287_C_T	C	T	9.97003e-05	394311	0.281692	0.637101	0.195493	0.181521
MT	13290	13290_C_T	C	T	1.98727e-05	394310	-0.577782	2.51224	0.0528938	0.0871924
MT	13291	13291_A_C	A	C	1.26803e-05	394311	-0.510121	1.81216	0.079242	0.108838
MT	13293	13293_C_T	C	T	0.00115746	394311	-0.138503	0.196745	0.495578	0.317449
MT	13296	13296_C_T	C	T	0.000229947	394312	0.191421	0.421627	0.206121	0.187204
MT	13299	13299_A_G	A	G	0.000178352	394311	-0.530857	0.561961	0.892366	0.462386
MT	13302	13302_A_G	A	G	7.6308e-05	394310	-0.543229	0.895542	0.367954	0.264304
MT	13305	13305_C_T	C	T	2.60225e-05	394312	-0.566166	1.46151	0.150066	0.155851
MT	13306	13306_C_T	C	T	8.33098e-06	394312	-0.583931	2.04125	0.0818334	0.110795
MT	13308	13308_A_G	A	G	4.34047e-05	394312	-0.523879	1.02611	0.260662	0.214908
MT	13309	13309_G_A	G	A	2.25195e-06	394311	-5.05384	13.7169	0.135747	0.147187
MT	13311	13311_A_G	A	G	9.32248e-06	394312	-0.537875	2.53184	0.0451324	0.0800016
MT	13314	13314_C_T	C	T	1.28807e-05	394312	-0.516083	2.00406	0.066316	0.0986625
MT	13317	13317_G_A	G	A	0.000330264	394312	-0.59531	0.408626	2.12244	0.838167
MT	13320	13320_C_T	C	T	3.48911e-05	394312	-0.551606	1.00996	0.298296	0.232879
MT	13323	13323_C_T	C	T	0.000162935	394311	0.0805094	0.546317	0.0217172	0.054117
MT	13326	13326_T_C	T	C	0.00603903	394310	-0.0329998	0.0848396	0.151295	0.15658
MT	13327	13327_A_G	A	G	0.000452692	394310	-0.270996	0.32821	0.681746	0.388291
MT	13329	13329_C_T	C	T	2.71132e-05	394310	-0.579827	1.21825	0.226531	0.197837
MT	13332	13332_C_T	C	T	0.00017003	394312	-0.528929	0.462716	1.30667	0.596882
MT	13336	13336_T_C	T	C	1.04157e-05	394312	-1.05438	4.17113	0.0638983	0.0966727
MT	13340	13340_T_C	T	C	7.42823e-06	394309	-0.919912	4.2598	0.0466353	0.0814324
MT	13341	13341_C_T	C	T	4.39195e-05	394312	-0.509846	1.09103	0.218375	0.193629
MT	13344	13344_A_G	A	G	5.13296e-06	394312	1.26016	3.91621	0.103543	0.12632
MT	13349	13349_T_C	T	C	2.04939e-05	394312	-0.529865	1.0724	0.244127	0.20674
MT	13350	13350_A_G	A	G	0.00139061	394308	-0.0567769	0.170392	0.111031	0.131371
MT	13351	13351_C_T	C	T	0.000428892	394311	-0.518679	0.343369	2.28179	0.883059
MT	13353	13353_A_G	A	G	0.00103019	394309	0.0480609	0.202756	0.0561868	0.0901084
MT	13356	13356_T_C	T	C	0.000102212	394309	0.402876	0.656306	0.376816	0.26816
MT	13359	13359_G_A	G	A	0.00123795	394301	-0.00878447	0.190909	0.00211729	0.0162388
MT	13359	13359_G_C	G	C	8.52262e-06	393774	-0.846636	3.05314	0.0768954	0.107043
MT	13362	13362_C_T	C	T	6.10405e-05	394312	0.588851	0.744715	0.625216	0.367426
MT	13365	13365_C_T	C	T	8.66837e-06	394307	-0.601138	3.02973	0.0393677	0.0743156
MT	13368	13368_G_A	G	A	0.103441	394294	-0.130037	0.093563	1.93163	0.783621
MT	13368	13368_G_T	G	T	8.48692e-06	353485	-0.507843	3.52792	0.0207215	0.0527917
MT	13371	13371_C_T	C	T	0.000180586	394311	-0.52772	0.499309	1.11704	0.53677
MT	13374	13374_C_T	C	T	5.66888e-05	394310	1.13987	0.374579	6.05792	1.85874
MT	13375	13375_A_G	A	G	5.87283e-05	394307	1.21045	0.928522	1.69945	0.715884
MT	13376	13376_T_C	T	C	1.14405e-05	394308	6.68211	3.45069	3.74987	1.27727
MT	13380	13380_C_T	C	T	7.16946e-05	394311	-0.538447	0.770426	0.488454	0.314601
MT	13382	13382_A_G	A	G	1.22264e-05	394312	1.71827	1.68254	1.04291	0.512657
MT	13383	13383_C_T	C	T	4.68184e-05	394311	0.914778	0.850258	1.15753	0.549783
MT	13386	13386_T_C	T	C	0.000157676	394308	0.600488	0.535209	1.25881	0.581905
MT	13387	13387_A_G	A	G	1.7263e-05	394312	-0.537511	2.34644	0.0524753	0.0868165
MT	13389	13389_C_T	C	T	8.57185e-06	394311	-0.677795	2.63658	0.066087	0.0984754
MT	13391	13391_A_G	A	G	2.59364e-05	394312	-0.514444	1.93815	0.0704531	0.102
MT	13392	13392_T_C	T	C	0.000458641	394308	-0.0931597	0.326112	0.081606	0.110624
MT	13395	13395_A_G	A	G	0.000806655	394296	-0.0842308	0.233567	0.130052	0.143647
MT	13398	13398_A_G	A	G	0.00050214	394312	0.171447	0.295112	0.33751	0.250828
MT	13401	13401_T_C	T	C	0.00368595	394300	-0.0946733	0.115633	0.670329	0.384116
MT	13402	13402_A_G	A	G	1.12424e-05	394310	-0.516285	2.23177	0.0535154	0.0877485
MT	13404	13404_T_C	T	C	0.00562575	394302	0.0795726	0.0882066	0.813813	0.435339
MT	13413	13413_A_G	A	G	0.000428598	394309	-0.328634	0.313243	1.10068	0.53148
MT	13416	13416_A_G	A	G	5.47043e-06	394304	-0.564035	2.62302	0.0462389	0.0810568
MT	13419	13419_A_G	A	G	0.000462082	394300	0.146889	0.290551	0.255585	0.212419
MT	13420	13420_C_T	C	T	0.000218102	394311	-0.522669	0.425437	1.50933	0.659078
MT	13422	13422_A_G	A	G	0.000631488	394307	0.479979	0.267244	3.22574	1.13973
MT	13425	13425_C_T	C	T	1.52164e-05	394312	-0.507264	1.96569	0.0665948	0.0988901
MT	13429	13429_A_G	A	G	1.58659e-05	394306	-0.535417	1.39061	0.148243	0.154765
MT	13431	13431_C_T	C	T	0.000456826	394299	-0.105532	0.320745	0.108256	0.129515
MT	13434	13434_A_G	A	G	0.00225167	391792	0.138825	0.142236	0.952605	0.482729
MT	13437	13437_T_C	T	C	0.000413836	394296	0.265689	0.314503	0.713668	0.399867
MT	13440	13440_C_T	C	T	0.00016231	394308	0.717822	0.554509	1.67578	0.708883
MT	13443	13443_T_C	T	C	9.49366e-05	394295	-0.530709	0.618386	0.736537	0.408076
MT	13449	13449_C_T	C	T	7.60827e-06	394308	-0.52499	2.01221	0.0680703	0.100088
MT	13455	13455_C_A	C	A	4.05777e-05	394305	-0.520107	1.13888	0.208561	0.188494
MT	13455	13455_C_T	C	T	1.40909e-05	394296	-0.522279	2.36885	0.0486104	0.0832834
MT	13458	13458_C_T	C	T	1.10219e-05	394308	-0.564043	2.558	0.0486209	0.0832931
MT	13461	13461_T_C	T	C	2.20664e-05	394310	-0.525651	1.62717	0.104359	0.126877
MT	13464	13464_C_T	C	T	9.0528e-05	394309	-0.513079	0.741844	0.478348	0.310539
MT	13465	13465_A_T	A	T	4.31132e-05	394311	-0.510661	0.995358	0.263213	0.216152
MT	13466	13466_G_A	G	A	0.000109354	394168	-0.542734	0.628273	0.746239	0.411538
MT	13466	13466_G_C	G	C	0.000310434	394235	0.603044	0.208414	6.21275	1.89677
MT	13467	13467_C_T	C	T	3.87409e-05	394312	-0.528519	0.984597	0.288141	0.228108
MT	13468	13468_C_A	C	A	1.52164e-05	394312	1.78988	0.479885	10.9066	3.01854
MT	13470	13470_A_C	A	C	2.02938e-05	394210	-0.505739	2.11587	0.0571316	0.0909318
MT	13470	13470_A_G	A	G	0.000212867	394297	0.129283	0.57527	0.0505054	0.0850298
MT	13471	13471_G_A	G	A	9.54111e-06	394290	-0.905889	3.35233	0.0730223	0.104033
MT	13473	13473_A_C	A	C	1.01445e-05	394304	-0.507533	2.57091	0.0389723	0.0739131
MT	13473	13473_A_G	A	G	1.22189e-05	394307	-0.574214	2.45045	0.0549104	0.0889868
MT	13474	13474_T_C	T	C	0.000224586	394308	-0.162599	0.423779	0.147217	0.154152
MT	13476	13476_A_G	A	G	1.74001e-05	394311	-0.68216	2.80147	0.0592927	0.0927944
MT	13477	13477_G_A	G	A	0.000178246	394303	-0.00904539	0.522288	0.00029994	0.0060428
MT	13479	13479_A_G	A	G	1.62207e-05	394310	-0.53002	1.73631	0.0931816	0.119089
MT	13482	13482_A_G	A	G	7.1165e-05	394309	-0.513513	0.797063	0.415066	0.28449
MT	13483	13483_A_G	A	G	7.85417e-06	394311	-0.519779	2.5353	0.0420319	0.0769846
MT	13485	13485_A_G	A	G	5.88543e-05	394312	0.828125	0.760006	1.18729	0.559286
MT	13488	13488_T_C	T	C	0.00225702	394301	0.0449533	0.14634	0.0943621	0.119928
MT	13491	13491_C_T	C	T	1.61091e-05	394310	-0.592686	1.30607	0.205928	0.187101
MT	13494	13494_C_G	C	G	1.77566e-05	394220	-0.505138	2.05534	0.0604025	0.0937399
MT	13494	13494_C_T	C	T	0.000210206	394303	-0.522647	0.468348	1.24532	0.577658
MT	13497	13497_A_G	A	G	2.40293e-05	394311	-0.521023	1.29849	0.161005	0.162264
MT	13500	13500_T_C	T	C	0.00243042	394296	0.0741496	0.132421	0.313549	0.239947
MT	13500	13500_T_G	T	G	2.28825e-05	393314	3.27824	1.37692	5.6684	1.76263
MT	13502	13502_T_A	T	A	2.28246e-05	394312	-0.53571	1.2584	0.181227	0.173718
MT	13506	13506_C_T	C	T	0.00116659	394311	0.00742337	0.244495	0.000921852	0.0106488
MT	13509	13509_C_T	C	T	3.96386e-06	394310	-0.649912	2.26665	0.0822134	0.11108
MT	13512	13512_A_G	A	G	2.50557e-06	394312	-0.911936	6.59961	0.0190938	0.0505622
MT	13515	13515_C_T	C	T	6.75557e-05	394312	-0.529938	0.722644	0.537776	0.334085
MT	13516	13516_C_T	C	T	2.08008e-05	394312	1.48008	0.491878	5.66813	1.76256
MT	13518	13518_C_T	C	T	7.08329e-06	394308	-0.589234	2.10004	0.0787268	0.108446
MT	13521	13521_C_T	C	T	3.29486e-05	394311	-0.552843	1.19169	0.215216	0.191985
MT	13524	13524_C_T	C	T	1.14808e-05	394312	-0.54546	1.75115	0.0970238	0.121805
MT	13527	13527_A_G	A	G	0.000219096	394311	-0.524466	0.460687	1.29605	0.593569
MT	13528	13528_A_G	A	G	0.00531352	394312	-0.0656194	0.108822	0.363609	0.262403
MT	13530	13530_C_T	C	T	0.000225248	394312	-0.130781	0.443382	0.087003	0.114626
MT	13531	13531_G_A	G	A	2.54102e-06	394312	-6.00793	15.9336	0.142175	0.151117
MT	13532	13532_C_T	C	T	8.62261e-05	394312	-0.513271	0.705407	0.529436	0.330828
MT	13535	13535_A_G	A	G	0.000144226	394311	0.861079	0.588228	2.14286	0.843952
MT	13536	13536_C_T	C	T	3.26264e-05	394312	-0.513144	1.48575	0.119286	0.13679
MT	13538	13538_T_C	T	C	1.23632e-05	394312	-0.985788	3.68322	0.071633	0.102937
MT	13539	13539_A_G	A	G	0.000292507	394312	0.314536	0.373692	0.70846	0.397988
MT	13542	13542_A_G	A	G	0.000279465	394307	0.036378	0.37717	0.00930258	0.0347215
MT	13543	13543_T_C	T	C	0.000419302	394312	-0.330099	0.31774	1.07931	0.524543
MT	13545	13545_C_T	C	T	0.000275853	394312	-0.522303	0.417439	1.56552	0.676008
MT	13547	13547_C_T	C	T	1.12043e-05	394312	-0.533724	1.5957	0.111874	0.131932
MT	13552	13552_G_A	G	A	1.48967e-05	394312	-0.795022	2.11501	0.141298	0.150584
MT	13557	13557_A_G	A	G	0.000233443	394311	-0.441462	0.503863	0.767646	0.419136
MT	13561	13561_C_T	C	T	2.02885e-05	394312	-0.511327	1.43738	0.126548	0.141439
MT	13563	13563_A_G	A	G	0.000419212	394309	0.307455	0.362184	0.720617	0.402369
MT	13565	13565_C_T	C	T	0.00479031	394311	-0.120956	0.11434	1.11907	0.537425
MT	13566	13566_T_C	T	C	0.00014937	394310	-0.542784	0.559846	0.939975	0.47849
MT	13569	13569_T_C	T	C	7.4124e-05	394312	1.12978	0.299561	9.42136	2.66863
MT	13572	13572_T_A	T	A	7.60911e-06	394264	-0.506149	2.9661	0.0291195	0.0632333
MT	13572	13572_T_C	T	C	7.88086e-05	394309	-0.476137	0.738785	0.415363	0.284615
MT	13575	13575_C_T	C	T	0.000613892	394312	-0.0202384	0.250255	0.00654016	0.0289356
MT	13576	13576_A_G	A	G	0.000322383	394310	0.695701	0.206895	7.95067	2.31813
MT	13578	13578_C_T	C	T	1.12982e-05	394311	-0.586889	1.41094	0.17302	0.169128
MT	13579	13579_G_A	G	A	1.67636e-06	394312	-2.94676	10.9225	0.0727849	0.103846
MT	13581	13581_T_C	T	C	0.000405663	394310	-0.303289	0.330506	0.842083	0.445145
MT	13586	13586_C_T	C	T	8.0444e-06	394311	-0.514977	4.0907	0.0158482	0.0458447
MT	13588	13588_C_T	C	T	7.27348e-06	394311	-0.579468	2.27634	0.0648013	0.0974194
MT	13590	13590_G_A	G	A	0.00170826	394310	-0.241585	0.174258	1.922	0.780845
MT	13594	13594_A_G	A	G	0.000146293	394312	0.117903	0.561728	0.0440555	0.078964
MT	13596	13596_C_T	C	T	7.60819e-05	394312	1.43872	0.699193	4.23406	1.40208
MT	13599	13599_C_A	C	A	1.26805e-05	394305	-0.504038	2.8235	0.0318677	0.0663516
MT	13599	13599_C_T	C	T	1.08495e-05	394307	-0.572544	2.61141	0.0480694	0.0827795
MT	13602	13602_T_C	T	C	0.000457385	394309	-0.00639266	0.36078	0.000313964	0.00618343
MT	13604	13604_G_A	G	A	4.83635e-06	394302	-1.79145	4.1514	0.186218	0.176471
MT	13604	13604_G_C	G	C	1.70557e-05	394297	-0.544794	1.62837	0.111933	0.131971
MT	13605	13605_C_T	C	T	8.58723e-06	394312	-0.721604	3.56337	0.0410088	0.0759685
MT	13606	13606_A_G	A	G	3.18682e-05	394311	-0.57322	1.21089	0.224097	0.196587
MT	13608	13608_T_C	T	C	0.000395827	394311	-0.445625	0.361076	1.52315	0.663253
MT	13611	13611_A_G	A	G	0.000348622	394312	-0.0810313	0.33212	0.0595273	0.0929948
MT	13612	13612_A_T	A	T	0.000106515	394312	1.1475	0.258756	11.9609	3.26497
MT	13614	13614_A_G	A	G	0.000286851	394312	0.174482	0.416556	0.17545	0.170495
MT	13615	13615_A_G	A	G	3.26188e-05	394311	-0.439712	1.10143	0.159376	0.16132
MT	13616	13616_T_C	T	C	2.49288e-06	394312	8.80589	11.0152	0.639084	0.37259
MT	13617	13617_T_C	T	C	0.0928652	394310	0.181545	0.129458	1.96657	0.793679
MT	13620	13620_T_C	T	C	0.000306164	394312	0.457037	0.376492	1.47364	0.648258
MT	13623	13623_C_T	C	T	0.000219428	394307	-0.518398	0.486449	1.13567	0.542769
MT	13624	13624_A_G	A	G	3.86242e-05	394312	1.44002	0.990316	2.11442	0.835893
MT	13626	13626_C_T	C	T	2.80591e-05	394310	-0.515541	1.09644	0.221086	0.195034
MT	13629	13629_A_G	A	G	3.37501e-05	394310	-0.0262816	1.2746	0.000425164	0.00720392
MT	13630	13630_A_G	A	G	0.0074775	394311	0.0136482	0.0795768	0.0294156	0.0635753
MT	13632	13632_A_G	A	G	2.40013e-05	394312	-0.545866	1.26385	0.186544	0.176651
MT	13635	13635_T_C	T	C	0.000727928	394303	0.312688	0.243087	1.65462	0.702608
MT	13637	13637_A_G	A	G	0.0272493	394311	-0.0198243	0.0477361	0.172465	0.168815
MT	13638	13638_A_G	A	G	2.24391e-05	394311	-0.638853	2.22673	0.0823124	0.111154
MT	13641	13641_T_C	T	C	0.000278105	394312	-0.194655	0.391403	0.247334	0.208338
MT	13643	13643_G_A	G	A	2.95957e-06	394312	-3.50812	7.89069	0.19766	0.182688
MT	13644	13644_C_A	C	A	2.02888e-05	394306	-0.510186	1.77254	0.0828444	0.111551
MT	13645	13645_T_C	T	C	2.71864e-06	394312	-4.2476	12.6034	0.113583	0.133062
MT	13647	13647_C_T	C	T	5.1127e-05	394312	-0.534191	0.898197	0.353712	0.258046
MT	13650	13650_C_T	C	T	0.00132111	394312	0.34161	0.307154	1.23694	0.575018
MT	13651	13651_A_C	A	C	0.000119312	393925	0.0902082	0.551492	0.0267556	0.0604465
MT	13651	13651_A_G	A	G	0.000899758	394255	0.0120915	0.230642	0.00274842	0.0185485
MT	13651	13651_A_T	A	T	1.52329e-05	393884	-0.517431	1.54438	0.112253	0.132183
MT	13653	13653_C_T	C	T	1.17369e-05	394312	-0.514085	2.21111	0.0540565	0.0882304
MT	13654	13654_C_T	C	T	0.00015275	394310	0.0579409	0.544657	0.0113168	0.0384458
MT	13656	13656_T_C	T	C	0.000658333	394311	-0.0945959	0.267119	0.125411	0.140719
MT	13658	13658_C_T	C	T	4.52053e-05	394312	-0.535101	1.16917	0.209467	0.188971
MT	13659	13659_T_C	T	C	0.000206769	394310	0.104737	0.458769	0.0521212	0.0864974
MT	13661	13661_A_G	A	G	2.10265e-05	394312	-0.640234	1.64292	0.15186	0.156914
MT	13662	13662_C_T	C	T	0.00025749	394310	-0.204844	0.401277	0.26059	0.214873
MT	13665	13665_T_C	T	C	0.000409473	394312	0.271985	0.316407	0.73892	0.408927
MT	13668	13668_C_T	C	T	6.64703e-06	394312	2.6542	1.26615	4.39435	1.443
MT	13674	13674_T_C	T	C	0.000111472	394296	0.148047	0.579514	0.065264	0.0978004
MT	13676	13676_A_G	A	G	0.00032355	394239	-0.366115	0.379224	0.932062	0.475828
MT	13677	13677_C_T	C	T	5.03572e-05	394303	-0.526525	0.862387	0.372763	0.2664
MT	13680	13680_C_T	C	T	0.00880571	394306	-0.084324	0.0700491	1.4491	0.640785
MT	13681	13681_A_G	A	G	0.00262674	394216	0.101199	0.128027	0.624808	0.367273
MT	13681	13681_A_T	A	T	0.000101042	393202	0.457574	0.698838	0.428716	0.290205
MT	13682	13682_C_G	C	G	6.0866e-05	394309	0.425348	0.687385	0.382903	0.270792
MT	13683	13683_C_T	C	T	1.81861e-05	394312	-0.515655	1.36594	0.142513	0.151321
MT	13684	13684_C_T	C	T	4.39298e-05	394311	-0.52266	1.17571	0.197624	0.182669
MT	13686	13686_A_G	A	G	7.64578e-05	394309	0.407034	0.68371	0.35442	0.258359
MT	13692	13692_C_T	C	T	0.0013447	394302	0.444061	0.185812	5.71136	1.77326
MT	13695	13695_C_A	C	A	2.53748e-05	394092	-0.537957	0.975075	0.304382	0.235713
MT	13695	13695_C_G	C	G	0.00022579	394171	-0.136262	0.435808	0.0977593	0.12232
MT	13695	13695_C_T	C	T	0.000319889	394209	0.490029	0.408458	1.43929	0.637792
MT	13698	13698_T_C	T	C	4.45437e-05	394309	-0.519892	1.02474	0.257396	0.213309
MT	13704	13704_C_T	C	T	1.69537e-05	394308	-0.52355	1.31198	0.159244	0.161243
MT	13705	13705_C_T	C	T	2.60632e-05	394311	-0.684678	0.868032	0.622159	0.366283
MT	13707	13707_G_A	G	A	0.00038955	394299	-0.265808	0.351454	0.572001	0.347304
MT	13708	13708_G_A	G	A	0.130807	394173	0.0243884	0.043197	0.318758	0.242335
MT	13710	13710_A_G	A	G	0.000234358	394192	0.207926	0.41395	0.252302	0.210801
MT	13710	13710_A_T	A	T	0.000200885	394171	-0.516945	0.486148	1.13071	0.541175
MT	13711	13711_G_A	G	A	0.00331907	394244	0.213348	0.112674	3.58535	1.2344
MT	13712	13712_C_T	C	T	7.88776e-05	394307	0.330969	0.6566	0.254081	0.211679
MT	13713	13713_C_T	C	T	0.000145191	394309	-0.520202	0.557784	0.869788	0.454675
MT	13716	13716_A_G	A	G	5.56922e-06	394307	-0.600882	4.9036	0.0150158	0.0445661
MT	13718	13718_G_C	G	C	1.01443e-05	394309	-0.502289	4.28259	0.0137561	0.0425684
MT	13719	13719_C_T	C	T	4.50968e-05	394308	-0.52413	1.12102	0.2186	0.193746
MT	13720	13720_C_T	C	T	5.3105e-06	394312	-0.539032	3.03875	0.0314659	0.0659032
MT	13722	13722_A_G	A	G	0.0114658	394259	-0.0520555	0.134786	0.149157	0.15531
MT	13725	13725_C_T	C	T	0.000287666	394311	0.917683	0.379015	5.86237	1.81057
MT	13731	13731_A_G	A	G	0.000665359	394291	-0.0991787	0.264191	0.140929	0.15036
MT	13734	13734_T_C	T	C	0.0114453	394309	-0.217127	0.455043	0.22768	0.198425
MT	13735	13735_C_A	C	A	1.01443e-05	394311	-0.504139	2.82899	0.031757	0.0662283
MT	13737	13737_C_T	C	T	2.07553e-05	394308	2.76678	1.28303	4.65025	1.50795
MT	13738	13738_A_G	A	G	1.86807e-05	394310	-0.568829	1.54086	0.136282	0.147517
MT	13740	13740_T_C	T	C	0.0168557	394307	0.0428833	0.0642041	0.446119	0.297411
MT	13743	13743_T_C	T	C	0.00176505	394308	-0.21179	0.159624	1.76041	0.733832
MT	13746	13746_C_T	C	T	0.000209393	394311	0.206363	0.427892	0.232592	0.20093
MT	13748	13748_A_G	A	G	0.000232906	394305	0.310192	0.454089	0.466637	0.3058
MT	13749	13749_C_T	C	T	2.28247e-05	394310	-0.518942	1.33129	0.151947	0.156966
MT	13752	13752_T_C	T	C	0.00109406	394305	0.261097	0.197683	1.74448	0.729154
MT	13753	13753_T_C	T	C	0.000203921	394294	-0.520096	0.46563	1.24763	0.578387
MT	13754	13754_C_T	C	T	7.81898e-06	394298	-0.527862	1.89403	0.0776726	0.10764
MT	13755	13755_C_T	C	T	<6.34015703300939e-07	394312	-9.52523	96.3971	0.00976389	0.035605
MT	13758	13758_C_T	C	T	1.57644e-05	394304	-0.517837	1.52317	0.115581	0.134377
MT	13759	13759_G_A	G	A	0.0164584	394233	-0.0244178	0.0522432	0.218452	0.193669
MT	13762	13762_T_G	T	G	0.000877734	394197	0.122693	0.21423	0.328003	0.246542
MT	13763	13763_C_T	C	T	6.29126e-05	394309	-0.512665	0.896493	0.327019	0.246096
MT	13764	13764_C_T	C	T	2.53611e-06	394304	-0.503924	5.72837	0.00773869	0.0315634
MT	13765	13765_C_G	C	G	0.000129341	394308	0.761407	0.565592	1.81229	0.74901
MT	13767	13767_C_A	C	A	1.26811e-05	394289	-0.506879	2.18106	0.05401	0.0881891
MT	13767	13767_C_T	C	T	4.93856e-05	394305	-0.518368	1.01564	0.260494	0.214826
MT	13768	13768_T_A	T	A	2.54619e-06	392743	-0.504119	7.08167	0.00506752	0.0253735
MT	13768	13768_T_C	T	C	0.00385993	394270	-0.145401	0.105488	1.89987	0.774451
MT	13770	13770_C_A	C	A	6.59425e-05	394283	-0.56964	0.784898	0.526713	0.329761
MT	13770	13770_C_T	C	T	6.46414e-05	394283	-0.523488	0.843961	0.384742	0.271584
MT	13773	13773_A_G	A	G	1.26803e-05	394311	-0.508596	1.96189	0.0672045	0.0993864
MT	13780	13780_A_G	A	G	0.033524	394308	-0.0497307	0.179781	0.0765181	0.106753
MT	13781	13781_T_C	T	C	0.000174395	394289	-0.047131	0.476779	0.0097719	0.0356201
MT	13782	13782_C_T	C	T	2.55717e-05	394304	1.91277	1.1124	2.95669	1.06792
MT	13785	13785_C_T	C	T	0.000239866	394311	-0.526998	0.398774	1.74648	0.72974
MT	13786	13786_C_T	C	T	1.77524e-05	394312	-0.514007	1.60929	0.102017	0.125273
MT	13788	13788_C_A	C	A	3.39285e-05	394299	-0.517332	1.20312	0.184892	0.175743
MT	13788	13788_C_T	C	T	2.53617e-05	394295	-0.507188	1.66275	0.093043	0.11899
MT	13789	13789_T_C	T	C	0.00083304	394310	0.392806	0.314825	1.55675	0.673373
MT	13790	13790_A_G	A	G	2.04922e-05	394296	-0.609218	1.73458	0.123355	0.139408
MT	13791	13791_C_T	C	T	1.84372e-05	394311	-0.515705	1.6551	0.0970856	0.121849
MT	13797	13797_A_G	A	G	3.48379e-05	394312	2.25452	1.18143	3.64161	1.24909
MT	13800	13800_C_A	C	A	2.53648e-06	394247	-0.507617	4.1197	0.0151824	0.0448246
MT	13800	13800_C_G	C	G	3.29732e-05	394259	-0.518469	1.0605	0.239016	0.204177
MT	13800	13800_C_T	C	T	0.000126808	394296	0.276725	0.62866	0.19376	0.180584
MT	13801	13801_A_G	A	G	8.8962e-05	394303	0.491691	0.710539	0.47886	0.310745
MT	13802	13802_C_T	C	T	0.000464017	394311	-0.345451	0.300873	1.31828	0.600498
MT	13803	13803_A_C	A	C	5.07426e-05	394146	1.03466	0.880314	1.3814	0.620036
MT	13803	13803_A_G	A	G	0.000390732	394281	0.0799083	0.409766	0.0380288	0.0729453
MT	13804	13804_G_A	G	A	4.40765e-05	394292	-0.543234	1.08424	0.25103	0.210172
MT	13809	13809_C_T	C	T	1.01799e-05	394308	-0.659758	1.78134	0.137176	0.148066
MT	13810	13810_G_A	G	A	0.000144008	394285	-0.529395	0.630467	0.705076	0.396765
MT	13812	13812_T_C	T	C	0.000134737	394302	0.143478	0.57314	0.0626687	0.0956488
MT	13813	13813_G_A	G	A	0.00260161	394286	-0.164717	0.132906	1.53599	0.667125
MT	13814	13814_T_C	T	C	1.54169e-05	394309	-0.514396	2.31168	0.0495155	0.084121
MT	13815	13815_C_T	C	T	4.18759e-05	394308	1.50081	1.00674	2.22237	0.866385
MT	13816	13816_A_G	A	G	0.000309652	394304	0.0956369	0.390194	0.0600744	0.0934611
MT	13816	13816_A_T	A	T	1.26844e-05	394186	-0.509212	1.97793	0.0662789	0.0986322
MT	13818	13818_T_C	T	C	0.000362961	394296	-0.525505	0.363412	2.091	0.829242
MT	13819	13819_T_C	T	C	0.000128003	394304	0.0786953	0.548555	0.0205806	0.0526018
MT	13820	13820_T_C	T	C	0.000139054	394308	-0.525176	0.576513	0.829833	0.440907
MT	13821	13821_C_T	C	T	0.000248537	394308	0.292354	0.448841	0.42426	0.288345
MT	13824	13824_A_G	A	G	2.62385e-05	394307	1.42691	0.482125	5.31117	1.67389
MT	13827	13827_A_G	A	G	0.00380823	394276	-0.0489443	0.108923	0.201912	0.184966
MT	13827	13827_A_T	A	T	3.30974e-05	392780	2.60608	1.24822	4.35902	1.43399
MT	13828	13828_C_T	C	T	2.08795e-05	394311	-0.515592	1.55986	0.109255	0.130186
MT	13830	13830_T_C	T	C	0.00361847	394294	0.0281917	0.109218	0.0666277	0.0989169
MT	13831	13831_C_A	C	A	1.28506e-05	394301	-0.522303	2.55437	0.0418099	0.076765
MT	13831	13831_C_T	C	T	1.52168e-05	394301	-0.50599	2.57548	0.0385981	0.0735305
MT	13833	13833_A_G	A	G	2.53608e-05	394310	3.21925	1.3673	5.5435	1.73167
MT	13834	13834_A_G	A	G	0.000829796	394302	0.194343	0.226896	0.733639	0.40704
MT	13835	13835_C_T	C	T	5.57938e-05	394309	-0.514171	0.977228	0.276836	0.222731
MT	13836	13836_A_G	A	G	3.28725e-05	394312	-0.540007	1.34208	0.161899	0.162781
MT	13840	13840_C_T	C	T	0.000332224	394312	0.0766721	0.383761	0.0399166	0.0748717
MT	13842	13842_A_G	A	G	5.57937e-05	394310	-0.508385	1.06423	0.228198	0.19869
MT	13845	13845_C_T	C	T	1.52165e-05	394310	-0.514042	1.66925	0.0948313	0.12026
MT	13848	13848_C_T	C	T	1.01443e-05	394312	-0.52338	1.59087	0.108234	0.1295
MT	13851	13851_C_T	C	T	0.00046434	394310	0.166851	0.292853	0.324608	0.245001
MT	13852	13852_T_A	T	A	1.28682e-05	394307	-0.513674	2.28181	0.0506778	0.0851874
MT	13855	13855_C_T	C	T	4.29737e-05	394311	-0.511399	1.19714	0.182487	0.174415
MT	13857	13857_A_G	A	G	8.11652e-05	394307	-0.543053	0.726721	0.558406	0.342081
MT	13858	13858_A_G	A	G	0.000176254	394305	-0.065392	0.480524	0.018519	0.0497548
MT	13860	13860_C_T	C	T	3.45082e-05	394312	-0.533779	1.1651	0.209894	0.189196
MT	13862	13862_A_G	A	G	6.39801e-05	394310	-0.570796	0.735811	0.601767	0.358621
MT	13863	13863_C_T	C	T	7.37997e-06	394311	-0.574991	2.98245	0.0371686	0.0720539
MT	13866	13866_A_G	A	G	2.99564e-05	394307	-0.528464	1.5588	0.114934	0.133952
MT	13869	13869_T_C	T	C	0.00014594	394312	0.739692	0.56105	1.73819	0.727305
MT	13874	13874_T_C	T	C	<6.34018919124547e-07	394310	-10.0494	147.512	0.00464111	0.0242532
MT	13878	13878_A_G	A	G	6.5504e-05	394312	-0.521111	0.93049	0.313644	0.23999
MT	13879	13879_T_A	T	A	8.23808e-05	388440	-0.522283	0.702381	0.552924	0.339965
MT	13879	13879_T_C	T	C	0.0147581	394278	-0.106058	0.0707513	2.2471	0.873331
MT	13880	13880_C_A	C	A	0.00076412	394310	0.104885	0.337559	0.0965454	0.121469
MT	13881	13881_C_T	C	T	9.27844e-05	394312	-0.512651	0.728599	0.49507	0.317246
MT	13884	13884_A_C	A	C	3.15054e-05	394282	-0.520841	1.16166	0.201026	0.184493
MT	13884	13884_A_G	A	G	3.59379e-05	394291	-0.548672	1.34097	0.167412	0.165947
MT	13884	13884_A_T	A	T	2.02903e-05	394277	-0.517375	1.24921	0.171529	0.168286
MT	13885	13885_C_G	C	G	1.26805e-05	394305	-0.509717	1.84051	0.0766971	0.106891
MT	13885	13885_C_T	C	T	8.14853e-06	394306	-0.66346	2.76756	0.0574694	0.0912249
MT	13886	13886_T_C	T	C	0.000347386	394311	0.282488	0.36842	0.587912	0.353373
MT	13887	13887_A_G	A	G	0.000252757	394311	-0.229361	0.389503	0.34675	0.254958
MT	13888	13888_T_C	T	C	0.000113628	394312	0.27205	0.632918	0.184758	0.175669
MT	13889	13889_G_A	G	A	0.00109008	394307	0.163253	0.195567	0.696841	0.393783
MT	13889	13889_G_C	G	C	1.2695e-05	393857	-0.519829	1.88992	0.0756545	0.106086
MT	13890	13890_C_T	C	T	1.0512e-05	394312	-0.539667	2.01492	0.0717357	0.103019
MT	13893	13893_A_G	A	G	4.97578e-06	394311	2.25438	0.894867	6.66604	2.00759
MT	13896	13896_T_C	T	C	0.000233193	394312	0.673355	0.423464	2.52846	0.951522
MT	13897	13897_T_C	T	C	9.6675e-06	394312	-0.662919	2.58729	0.0656491	0.0981167
MT	13899	13899_T_C	T	C	0.00321242	394312	0.0408017	0.113883	0.128362	0.142585
MT	13905	13905_C_T	C	T	3.14224e-06	394309	-0.824156	10.5635	0.00608705	0.027884
MT	13907	13907_A_G	A	G	0.000218363	394307	-0.0361499	0.495871	0.00531469	0.0260025
MT	13908	13908_C_T	C	T	8.17882e-06	394312	-0.782799	3.82757	0.0418267	0.0767817
MT	13911	13911_A_G	A	G	0.000267236	394311	0.797391	0.406269	3.85226	1.30383
MT	13912	13912_C_T	C	T	3.88425e-05	394311	-0.516525	1.14617	0.203089	0.185594
MT	13914	13914_C_A	C	A	0.000149956	394295	0.596359	0.541262	1.21395	0.567749
MT	13914	13914_C_T	C	T	3.93505e-05	394252	-0.523528	1.04034	0.25324	0.211264
MT	13917	13917_A_G	A	G	2.58298e-05	394312	-0.558206	1.38295	0.162921	0.163371
MT	13919	13919_T_A	T	A	1.00403e-05	394311	-0.550057	2.47538	0.049378	0.0839942
MT	13920	13920_C_T	C	T	9.16482e-05	394312	0.536667	0.73322	0.535724	0.333285
MT	13923	13923_C_T	C	T	1.18536e-05	394312	-0.546976	1.89094	0.083672	0.112168
MT	13924	13924_C_T	C	T	3.6073e-05	394311	-0.526977	1.51278	0.121347	0.13812
MT	13926	13926_T_C	T	C	0.000527279	394307	-0.253896	0.286313	0.786372	0.425738
MT	13926	13926_T_G	T	G	1.015e-05	394089	2.01289	0.623402	7.81135	2.28467
MT	13927	13927_A_G	A	G	7.95318e-06	394306	2.31492	0.597719	10.143	2.83909
MT	13927	13927_A_T	A	T	1.52166e-05	394307	-0.509225	1.7405	0.0855998	0.113595
MT	13928	13928_G_A	G	A	0.000816344	392582	0.28352	0.227225	1.55688	0.673414
MT	13928	13928_G_C	G	C	0.00427292	393875	-0.0525763	0.103582	0.257639	0.213428
MT	13928	13928_G_T	G	T	0.000104531	392228	0.944076	0.60501	2.43495	0.925703
MT	13929	13929_C_T	C	T	7.98603e-06	394312	-0.605944	4.72276	0.0164616	0.0467675
MT	13932	13932_C_T	C	T	0.000102186	394311	0.394739	0.679137	0.337836	0.250974
MT	13933	13933_A_G	A	G	0.00331442	394312	0.18603	0.112836	2.71814	1.00343
MT	13934	13934_C_T	C	T	0.0292118	394311	-0.0737317	0.0412333	3.19751	1.13224
MT	13935	13935_A_G	A	G	1.35783e-05	394307	1.67824	0.553514	6.34594	1.92941
MT	13935	13935_A_T	A	T	1.26805e-05	394305	3.32718	1.38814	5.74498	1.78157
MT	13938	13938_C_T	C	T	8.53689e-05	394312	-0.529812	0.717009	0.546001	0.337284
MT	13941	13941_C_T	C	T	6.13702e-05	394312	-0.521978	0.806497	0.41889	0.286097
MT	13942	13942_A_G	A	G	6.9747e-05	394311	-0.525075	0.82165	0.408384	0.281672
MT	13943	13943_C_T	C	T	0.000423842	394312	0.199674	0.345199	0.334582	0.249512
MT	13944	13944_A_G	A	G	1.53939e-05	394312	-0.520012	1.65044	0.0992725	0.123376
MT	13945	13945_A_G	A	G	3.71965e-05	394312	-0.542731	0.956241	0.322133	0.243875
MT	13947	13947_C_T	C	T	0.00025053	394312	0.121054	0.402281	0.0905527	0.117205
MT	13948	13948_C_T	C	T	0.000962689	394312	-0.145418	0.215526	0.455239	0.301154
MT	13950	13950_C_T	C	T	8.07985e-06	394311	-0.697298	2.84428	0.0601025	0.0934851
MT	13952	13952_A_G	A	G	2.57174e-06	394312	-4.47103	14.0177	0.101733	0.125078
MT	13953	13953_T_C	T	C	0.00202125	394312	-0.097194	0.145897	0.443797	0.296455
MT	13954	13954_C_T	C	T	2.0603e-05	394312	-0.543455	1.85979	0.0853889	0.11344
MT	13956	13956_A_G	A	G	3.25199e-05	394312	-0.605179	1.16608	0.269345	0.219127
MT	13957	13957_G_A	G	A	1.23305e-05	394308	-0.785737	2.26167	0.120697	0.137702
MT	13957	13957_G_T	G	T	7.74292e-06	394297	-0.526659	2.74635	0.0367745	0.0716426
MT	13958	13958_G_C	G	C	0.000375335	394304	-0.288744	0.341572	0.714598	0.400202
MT	13959	13959_C_T	C	T	0.000381422	394311	-0.518899	0.33646	2.37847	0.910031
MT	13962	13962_T_A	T	A	0.000103988	394278	0.211431	0.606213	0.121643	0.13831
MT	13962	13962_T_C	T	C	7.9103e-05	394271	-0.528037	0.896004	0.347302	0.255203
MT	13965	13965_T_C	T	C	0.0123284	394312	0.0124867	0.0642852	0.0377289	0.0726355
MT	13966	13966_A_G	A	G	0.018297	394312	-0.00188984	0.0600491	0.000990464	0.0110429
MT	13967	13967_C_T	C	T	0.00412537	394312	-0.241534	0.104646	5.32734	1.67792
MT	13968	13968_G_A	G	A	4.31943e-05	394312	-0.0241814	1.10448	0.000479342	0.00765303
MT	13971	13971_C_T	C	T	2.25961e-06	394312	-1.3296	5.90924	0.0506267	0.0851407
MT	13973	13973_A_T	A	T	9.4519e-05	394312	-0.514909	0.732084	0.494698	0.317098
MT	13974	13974_A_T	A	T	1.26804e-05	394310	-0.503231	3.26378	0.0237735	0.0567714
MT	13976	13976_A_C	A	C	1.01445e-05	394304	-0.513129	1.76781	0.0842527	0.112599
MT	13976	13976_A_G	A	G	7.65401e-06	394308	-0.660026	1.92363	0.117728	0.135779
MT	13977	13977_C_T	C	T	0.00028849	394312	-0.20269	0.396175	0.261754	0.215441
MT	13978	13978_C_T	C	T	0.000129339	394312	-0.512051	0.632313	0.655786	0.37877
MT	13980	13980_G_A	G	A	0.000486576	394265	0.398014	0.278122	2.04799	0.816994
MT	13980	13980_G_C	G	C	0.00010501	394087	0.969	0.611942	2.50742	0.945727
MT	13981	13981_C_T	C	T	1.55206e-05	394312	-0.544808	1.67673	0.105574	0.127704
MT	13983	13983_C_A	C	A	1.03903e-05	394307	-0.521906	2.30126	0.0514345	0.085876
MT	13983	13983_C_T	C	T	1.02737e-05	394307	-0.51241	1.91873	0.0713196	0.102689
MT	13984	13984_C_T	C	T	0.00014505	394311	-0.518308	0.559571	0.857957	0.450615
MT	13986	13986_A_G	A	G	0.000177184	394312	-0.0375349	0.492627	0.00580542	0.0272117
MT	13989	13989_C_A	C	A	1.77541e-05	394276	-0.508009	1.65284	0.0944677	0.120003
MT	13989	13989_C_T	C	T	7.83302e-05	394305	-0.529994	0.855136	0.384124	0.271318
MT	13992	13992_C_T	C	T	2.68567e-06	394311	-0.585973	1.53544	0.145642	0.153208
MT	13993	13993_C_T	C	T	1.47218e-05	394312	-0.539983	1.72698	0.097766	0.122325
MT	13995	13995_A_G	A	G	1.46204e-05	394311	-0.61625	2.14451	0.0825764	0.111351
MT	13998	13998_C_T	C	T	7.78394e-05	394312	0.365166	0.666684	0.300014	0.233681
MT	13999	13999_C_T	C	T	7.72482e-06	394312	-0.652974	2.89624	0.0508304	0.0853266
MT	14000	14000_T_A	T	A	2.82061e-05	394312	1.5124	1.01086	2.23844	0.870902
MT	14001	14001_A_G	A	G	4.44015e-05	394312	-0.564497	0.962046	0.344296	0.253864
MT	14002	14002_A_G	A	G	0.00835142	394310	-0.0407779	0.0766068	0.283344	0.225835
MT	14003	14003_C_T	C	T	0.00102899	394312	0.0177531	0.2123	0.00699278	0.0299525
MT	14004	14004_C_T	C	T	7.01728e-06	394312	-0.776795	3.86239	0.0404483	0.0754072
MT	14007	14007_A_G	A	G	0.000409459	394311	-0.0614978	0.335093	0.0336813	0.0683456
MT	14008	14008_C_T	C	T	7.60819e-06	394312	-0.50781	2.62936	0.0372993	0.07219
MT	14010	14010_A_G	A	G	6.2616e-06	394312	-0.641276	3.68735	0.0302456	0.0645259
MT	14013	14013_A_G	A	G	0.000100486	394312	0.236273	0.615116	0.147541	0.154346
MT	14016	14016_G_A	G	A	0.00322834	394309	-0.00154927	0.115379	0.000180302	0.00467787
MT	14017	14017_C_T	C	T	8.25745e-06	394312	-0.535296	2.55921	0.0437498	0.0786674
MT	14019	14019_A_G	A	G	0.000103238	394312	-0.525353	0.603399	0.758043	0.415735
MT	14020	14020_T_C	T	C	0.000421058	394300	0.355937	0.330962	1.15662	0.549492
MT	14020	14020_T_G	T	G	2.08664e-05	394127	-0.520212	1.38437	0.141207	0.150529
MT	14022	14022_A_G	A	G	0.000744621	394304	-0.0941162	0.232561	0.163778	0.163865
MT	14025	14025_T_C	T	C	0.000225009	394309	0.0830909	0.488889	0.028886	0.0629625
MT	14028	14028_A_G	A	G	2.97049e-05	394312	1.31533	0.479485	4.78191	1.54121
MT	14029	14029_A_G	A	G	0.00013724	394310	-0.529319	0.533512	0.984343	0.493321
MT	14034	14034_T_A	T	A	6.5986e-05	394023	1.16424	0.91499	1.61902	0.692016
MT	14034	14034_T_C	T	C	0.000680652	394282	0.344772	0.259032	1.77157	0.737103
MT	14037	14037_A_G	A	G	0.00471484	394311	0.0922293	0.102146	0.815261	0.435844
MT	14040	14040_G_A	G	A	0.00849791	394298	-0.00785925	0.0755208	0.01083	0.0375758
MT	14041	14041_C_T	C	T	0.000218074	394312	-0.0513882	0.482793	0.0113294	0.038468
MT	14042	14042_A_T	A	T	1.52164e-05	394312	-0.510162	1.62695	0.0983253	0.122716
MT	14047	14047_A_G	A	G	0.000825751	393895	0.264019	0.236703	1.24413	0.577284
MT	14048	14048_T_C	T	C	6.57861e-06	394312	-0.989899	5.19433	0.036318	0.0711638
MT	14049	14049_C_T	C	T	0.000215916	394311	0.240296	0.438594	0.300171	0.233754
MT	14050	14050_T_A	T	A	0.00042099	394309	0.0016589	0.297169	3.11625e-05	0.00193869
MT	14052	14052_C_T	C	T	9.38118e-05	394311	-0.528585	0.740947	0.508928	0.322755
MT	14053	14053_A_G	A	G	0.00299646	393672	-0.0570723	0.120481	0.224394	0.196739
MT	14054	14054_C_G	C	G	1.77526e-05	394309	1.43077	0.497882	5.37857	1.69068
MT	14055	14055_C_T	C	T	4.80536e-05	394310	-0.522518	0.936285	0.311449	0.23898
MT	14058	14058_C_A	C	A	1.01449e-05	394286	1.82272	0.614632	6.92614	2.07086
MT	14058	14058_C_T	C	T	5.68185e-05	394308	0.935894	0.8566	1.1937	0.561325
MT	14059	14059_A_G	A	G	0.00010859	394307	-0.528676	0.621095	0.724542	0.403779
MT	14060	14060_T_C	T	C	4.56744e-06	394312	4.88714	7.35092	0.442004	0.295715
MT	14061	14061_C_A	C	A	1.01445e-05	394302	-0.505615	2.75283	0.033735	0.068404
MT	14061	14061_C_T	C	T	1.40626e-05	394308	1.48987	0.548316	5.46702	1.71268
MT	14062	14062_A_G	A	G	0.000188004	394311	-0.516495	0.476922	1.17284	0.554677
MT	14063	14063_T_C	T	C	0.000165211	394307	0.511754	0.518607	0.973748	0.489794
MT	14064	14064_C_T	C	T	0.000107867	394311	-0.535037	0.716984	0.556863	0.341486
MT	14065	14065_A_G	A	G	3.15105e-05	394312	-0.53513	1.03545	0.267094	0.218038
MT	14066	14066_C_T	C	T	9.18309e-06	394312	-0.600862	2.67495	0.0504565	0.0849852
MT	14067	14067_C_T	C	T	4.72315e-05	394312	1.3517	0.971904	1.93427	0.784383
MT	14070	14070_A_G	A	G	0.00105669	394306	0.427348	0.207525	4.24057	1.40375
MT	14071	14071_A_G	A	G	0.000367249	394307	-0.167525	0.340898	0.241496	0.205423
MT	14073	14073_C_T	C	T	1.13869e-05	394311	-0.559431	1.88351	0.088218	0.115513
MT	14079	14079_A_G	A	G	3.11226e-05	394312	-0.527528	1.04916	0.252817	0.211055
MT	14082	14082_C_T	C	T	6.40686e-05	394312	-0.452441	0.865929	0.272999	0.220889
MT	14083	14083_A_C	A	C	2.04433e-05	394311	-0.517323	1.52221	0.115498	0.134322
MT	14085	14085_A_G	A	G	1.03801e-05	394311	-0.529955	3.0679	0.0298398	0.0640626
MT	14088	14088_T_C	T	C	0.00014068	394312	-0.509356	0.493655	1.06462	0.519759
MT	14091	14091_A_G	A	G	3.34481e-05	394312	1.38713	0.376926	8.70028	2.49735
MT	14092	14092_C_T	C	T	1.78793e-05	394311	-0.508802	2.27862	0.0498602	0.0844383
MT	14094	14094_T_C	T	C	0.000792021	394309	0.091718	0.247318	0.13753	0.148284
MT	14097	14097_C_T	C	T	0.000642011	394311	0.308479	0.26377	1.36773	0.615823
MT	14100	14100_C_T	C	T	1.44682e-05	394312	-0.577026	1.62502	0.126087	0.141148
MT	14106	14106_T_A	T	A	7.61095e-06	394169	-0.503848	3.71375	0.0184066	0.0495955
MT	14106	14106_T_C	T	C	0.000337551	394308	-0.52284	0.354624	2.17371	0.852671
MT	14109	14109_C_T	C	T	1.28123e-05	394309	-0.513072	2.79883	0.0336048	0.0682626
MT	14110	14110_T_C	T	C	0.00180109	394311	0.267939	0.159422	2.82471	1.03234
MT	14112	14112_C_A	C	A	4.80781e-05	394296	-0.524867	0.918228	0.326737	0.245968
MT	14112	14112_C_T	C	T	3.55067e-05	394292	-0.525481	1.1129	0.222947	0.195995
MT	14113	14113_T_C	T	C	1.30988e-05	394311	-0.515994	2.75818	0.0349982	0.0697646
MT	14115	14115_C_T	C	T	1.40955e-05	394312	-0.612793	2.60021	0.0555408	0.0895421
MT	14118	14118_A_C	A	C	6.34777e-05	393839	1.10838	0.901072	1.51306	0.660205
MT	14118	14118_A_G	A	G	0.00116367	394280	-0.221692	0.193233	1.31624	0.599864
MT	14118	14118_A_T	A	T	1.53928e-05	393821	-0.534751	1.10513	0.23414	0.201715
MT	14121	14121_C_T	C	T	0.000418509	394309	-0.0669209	0.337123	0.0394046	0.0743532
MT	14122	14122_A_G	A	G	1.96468e-05	394311	-0.672017	1.81578	0.136973	0.147941
MT	14124	14124_C_T	C	T	3.71281e-05	394311	-0.513221	1.18417	0.187838	0.17736
MT	14125	14125_C_T	C	T	0.00301256	394312	0.19096	0.119197	2.56659	0.962004
MT	14127	14127_A_G	A	G	0.000204265	394311	-0.0544536	0.482566	0.0127333	0.0408842
MT	14128	14128_A_G	A	G	0.000559762	394312	0.157442	0.290416	0.293899	0.23082
MT	14129	14129_C_T	C	T	0.000233752	394311	-0.191741	0.410727	0.217933	0.1934
MT	14130	14130_C_T	C	T	5.89384e-06	394311	-0.790013	4.89931	0.0260016	0.0595351
MT	14131	14131_C_T	C	T	3.91086e-05	394312	-0.524736	1.10402	0.225907	0.197517
MT	14133	14133_A_G	A	G	0.0104132	394311	-0.125192	0.169509	0.545464	0.337075
MT	14136	14136_C_T	C	T	0.000104347	394311	-0.51894	0.651371	0.634713	0.370966
MT	14137	14137_C_T	C	T	2.88985e-05	394312	-0.531033	1.28495	0.170793	0.167869
MT	14139	14139_A_G	A	G	0.0085361	394312	-0.160034	0.0730166	4.80374	1.54671
MT	14140	14140_A_G	A	G	3.9664e-05	394312	-0.520655	0.973792	0.285869	0.227033
MT	14142	14142_C_A	C	A	3.75601e-05	394062	-0.513937	1.19212	0.185859	0.176274
MT	14142	14142_C_G	C	G	0.00054319	394262	0.141234	0.287408	0.241482	0.205416
MT	14142	14142_C_T	C	T	6.98484e-05	394082	0.543416	0.733441	0.548953	0.338428
MT	14144	14144_C_T	C	T	3.24105e-06	394312	-1.29335	5.2386	0.0609536	0.0942068
MT	14145	14145_A_G	A	G	0.000773736	394310	-0.502549	0.248712	4.08286	1.36331
MT	14148	14148_A_G	A	G	0.00244776	394312	-0.0443316	0.136816	0.104992	0.127308
MT	14149	14149_C_T	C	T	0.000175457	394312	-0.0773442	0.473319	0.0267022	0.0603823
MT	14152	14152_A_G	A	G	0.000139465	394308	0.0211597	0.536487	0.00155561	0.0138831
MT	14153	14153_T_C	T	C	6.16162e-05	394312	-0.632514	0.976647	0.419435	0.286325
MT	14155	14155_C_A	C	A	2.62898e-05	394183	-0.513669	1.33616	0.147792	0.154496
MT	14155	14155_C_T	C	T	0.000315185	394301	-0.243858	0.372005	0.429713	0.29062
MT	14158	14158_C_A	C	A	6.53076e-06	394290	-0.553574	3.06244	0.032675	0.0672451
MT	14158	14158_C_T	C	T	3.93829e-05	394308	-0.577008	0.951881	0.367451	0.264084
MT	14161	14161_A_G	A	G	5.4429e-05	394312	-0.536726	0.889319	0.364241	0.26268
MT	14162	14162_G_A	G	A	0.000389935	394312	0.216436	0.354805	0.372117	0.266119
MT	14163	14163_C_T	C	T	0.000126669	394310	-0.51786	0.637477	0.659926	0.380295
MT	14164	14164_A_G	A	G	6.83215e-06	394312	-0.570402	2.89467	0.0388298	0.0737676
MT	14167	14167_C_T	C	T	0.0866514	394311	-0.0391232	0.113213	0.119419	0.136876
MT	14170	14170_A_G	A	G	3.04126e-05	394311	-0.521697	1.0015	0.271352	0.220096
MT	14173	14173_T_C	T	C	0.000168263	394312	-0.00279999	0.512106	2.98947e-05	0.00189875
MT	14178	14178_T_C	T	C	0.00287626	394312	0.286149	0.106047	6.26622	1.90988
MT	14179	14179_A_G	A	G	0.00111751	394312	0.238563	0.194904	1.49818	0.655703
MT	14180	14180_T_A	T	A	6.75154e-05	392710	-0.529543	0.910716	0.338093	0.25109
MT	14180	14180_T_C	T	C	0.00380939	394237	0.0112555	0.107167	0.0110309	0.037937
MT	14180	14180_T_G	T	G	0.00011287	392727	-0.518839	0.598847	0.750641	0.413105
MT	14181	14181_A_G	A	G	1.65606e-05	394311	-0.548038	2.02087	0.0735436	0.104442
MT	14182	14182_T_A	T	A	0.000433443	376059	-0.15879	0.300636	0.278973	0.223753
MT	14182	14182_T_C	T	C	0.0462247	394140	-0.0459581	0.039426	1.35881	0.613065
MT	14182	14182_T_G	T	G	1.1697e-05	375905	-0.826601	3.2833	0.0633827	0.0962443
MT	14185	14185_A_G	A	G	0.000111767	394302	0.674553	0.661238	1.04068	0.511923
MT	14185	14185_A_T	A	T	1.61216e-05	394253	3.08137	1.34516	5.24737	1.65797
MT	14187	14187_C_T	C	T	5.70006e-05	394312	-0.544052	0.893212	0.370998	0.265632
MT	14188	14188_A_G	A	G	4.87941e-06	394312	-0.900748	4.28541	0.0441797	0.0790842
MT	14189	14189_A_G	A	G	9.59747e-05	394312	-0.541494	0.703594	0.5923	0.355039
MT	14193	14193_A_G	A	G	0.000765125	394312	-0.165566	0.241759	0.469003	0.30676
MT	14194	14194_C_T	C	T	0.000190235	394312	0.065331	0.540696	0.0145993	0.0439143
MT	14197	14197_T_C	T	C	0.000671593	394310	-0.38427	0.264484	2.11093	0.834903
MT	14198	14198_G_A	G	A	0.000831486	394312	-0.21893	0.223701	0.9578	0.484468
MT	14199	14199_T_C	T	C	0.0010324	394312	0.101059	0.205632	0.241529	0.205439
MT	14200	14200_T_C	T	C	0.000248349	394312	-0.189043	0.413856	0.208652	0.188542
MT	14203	14203_A_G	A	G	0.00219182	394312	0.294235	0.158917	3.42803	1.19315
MT	14206	14206_A_G	A	G	0.000107487	394309	0.433554	0.689676	0.395182	0.276062
MT	14207	14207_G_A	G	A	0.000419504	394309	-0.193416	0.336691	0.330005	0.247447
MT	14208	14208_T_C	T	C	0.000156173	394312	0.879861	0.519149	2.87239	1.04522
MT	14209	14209_A_G	A	G	3.26871e-05	394284	-0.527581	1.45657	0.131194	0.144361
MT	14209	14209_A_T	A	T	7.10132e-05	394293	0.939326	0.852395	1.21437	0.567883
MT	14210	14210_A_G	A	G	1.46382e-05	394311	-0.606443	1.50144	0.163141	0.163498
MT	14211	14211_C_A	C	A	7.27628e-06	394159	-0.540856	2.43273	0.0494283	0.0840406
MT	14211	14211_C_T	C	T	0.000372284	394309	-0.074603	0.321664	0.0537908	0.087994
MT	14212	14212_T_C	T	C	0.00623421	394310	-0.126848	0.0867346	2.13885	0.842816
MT	14213	14213_A_G	A	G	6.16795e-05	394312	1.93044	0.787528	6.00871	1.84663
MT	14214	14214_C_T	C	T	1.6766e-05	394312	-0.53723	1.94537	0.076263	0.106556
MT	14215	14215_T_C	T	C	0.000156578	394290	-0.503704	0.494518	1.0375	0.51088
MT	14215	14215_T_G	T	G	5.58039e-05	394238	-0.510685	0.874203	0.341257	0.252507
MT	14218	14218_T_C	T	C	0.000224968	394309	0.452622	0.472173	0.9189	0.471387
MT	14220	14220_A_G	A	G	0.0018552	394312	0.119726	0.1564	0.586	0.352646
MT	14221	14221_T_C	T	C	0.000759496	394310	-0.0110791	0.252109	0.00193123	0.0154962
MT	14224	14224_A_G	A	G	7.11543e-05	394312	-0.623668	0.825679	0.570538	0.346744
MT	14225	14225_C_T	C	T	2.64917e-05	394312	-0.528608	1.45934	0.131207	0.144369
MT	14226	14226_G_A	G	A	0.000443909	394310	-0.549484	0.317153	3.00173	1.08
MT	14227	14227_C_T	C	T	1.23025e-05	394312	-0.541331	2.08465	0.0674312	0.0995704
MT	14230	14230_A_G	A	G	1.27056e-05	394312	-0.672636	1.61878	0.172658	0.168924
MT	14231	14231_T_C	T	C	1.73161e-05	394311	-0.690721	1.82759	0.142839	0.151519
MT	14233	14233_A_G	A	G	0.0814333	394311	0.039157	0.0544559	0.517047	0.325962
MT	14234	14234_T_C	T	C	2.30528e-06	394311	-3.61485	10.8741	0.110507	0.131022
MT	14236	14236_A_G	A	G	7.96327e-06	394312	-0.950223	4.48366	0.0449144	0.0797923
MT	14239	14239_C_T	C	T	0.000824373	394312	-0.0390483	0.219222	0.0317275	0.0661954
MT	14241	14241_A_G	A	G	6.83471e-06	394312	-0.741997	6.25551	0.0140695	0.0430729
MT	14242	14242_A_G	A	G	6.94931e-05	394312	0.680551	0.779142	0.762937	0.41747
MT	14245	14245_C_T	C	T	7.06901e-05	394312	-0.532653	0.883229	0.363699	0.262443
MT	14248	14248_C_T	C	T	0.000193306	394312	0.352164	0.467012	0.568636	0.346015
MT	14249	14249_G_A	G	A	0.000514118	394310	0.0534286	0.315543	0.0286702	0.0627115
MT	14251	14251_A_G	A	G	0.000210181	394312	-0.0421107	0.496206	0.00720212	0.0304124
MT	14254	14254_A_G	A	G	1.28172e-05	394312	-0.524233	2.12027	0.0611316	0.0943572
MT	14256	14256_T_C	T	C	0.000222121	394312	-0.27814	0.523284	0.282521	0.225444
MT	14257	14257_A_G	A	G	0.0008314	394312	0.467093	0.247548	3.56032	1.22785
MT	14258	14258_G_A	G	A	0.00122396	394311	-0.183228	0.186032	0.970076	0.48857
MT	14259	14259_G_A	G	A	0.00165871	394300	-0.0837776	0.166989	0.251697	0.210502
MT	14259	14259_G_C	G	C	1.64691e-05	393586	-0.526319	1.41148	0.139044	0.149211
MT	14259	14259_G_T	G	T	9.56848e-06	393583	-0.578576	2.7067	0.0456921	0.0805367
MT	14260	14260_A_G	A	G	2.57361e-05	394311	-0.562052	1.45265	0.149703	0.155635
MT	14261	14261_T_C	T	C	2.00846e-06	394312	-9.57435	15.1591	0.398905	0.27765
MT	14263	14263_C_T	C	T	1.02076e-05	394312	-0.549226	1.49257	0.135404	0.146975
MT	14266	14266_C_T	C	T	4.01941e-05	394312	-0.520688	1.07693	0.233766	0.201525
MT	14271	14271_T_C	T	C	7.30918e-05	394312	1.09361	0.355613	6.01784	1.84888
MT	14272	14272_C_T	C	T	0.000249391	394312	0.599311	0.433023	1.9155	0.778968
MT	14274	14274_A_G	A	G	8.7517e-05	394312	-0.523061	0.792722	0.435374	0.292972
MT	14275	14275_C_T	C	T	3.11935e-05	394312	1.32128	0.473239	4.84105	1.55611
MT	14276	14276_C_T	C	T	8.72917e-06	394312	-0.533082	1.70779	0.0974356	0.122094
MT	14278	14278_T_C	T	C	0.0014402	394312	-0.144985	0.174024	0.694108	0.392791
MT	14279	14279_G_A	G	A	0.000115589	394308	-0.645369	0.707024	0.833198	0.442073
MT	14279	14279_G_C	G	C	6.77565e-06	394204	-0.680802	4.6393	0.0215346	0.053876
MT	14280	14280_A_C	A	C	4.87405e-05	394292	1.08716	0.361286	5.98149	1.83993
MT	14280	14280_A_G	A	G	2.07918e-05	394292	-0.446068	1.71694	0.0674986	0.0996251
MT	14281	14281_C_T	C	T	0.000243555	394310	0.194998	0.42794	0.207632	0.188003
MT	14284	14284_C_T	C	T	1.78664e-05	394312	-0.607841	1.48447	0.167662	0.16609
MT	14287	14287_T_C	T	C	0.000288954	394311	-0.198336	0.413696	0.229848	0.199533
MT	14290	14290_T_C	T	C	0.00165732	394312	0.133864	0.17694	0.572372	0.347446
MT	14293	14293_A_G	A	G	5.83294e-05	394312	-0.513365	0.78829	0.424112	0.288284
MT	14296	14296_A_G	A	G	0.000393091	394311	0.150359	0.333977	0.202686	0.185378
MT	14298	14298_T_C	T	C	3.43635e-05	394312	-0.644198	1.12308	0.329019	0.247001
MT	14299	14299_T_C	T	C	0.000670514	394311	-0.52139	0.256333	4.13729	1.37729
MT	14301	14301_T_C	T	C	3.99928e-06	394312	3.78441	5.0206	0.56818	0.34584
MT	14302	14302_T_C	T	C	0.000335912	394312	-0.236414	0.366459	0.416193	0.284964
MT	14305	14305_G_A	G	A	0.00507835	394312	-0.053075	0.0955514	0.308535	0.237636
MT	14306	14306_C_T	C	T	1.12855e-05	394312	1.97167	0.567818	7.78226	2.27768
MT	14307	14307_T_C	T	C	1.72934e-05	394312	0.0059418	2.21469	7.19796e-06	0.000930666
MT	14308	14308_T_C	T	C	0.000275569	394312	-0.278189	0.35969	0.59817	0.357262
MT	14311	14311_T_C	T	C	0.000482417	394310	0.2392	0.309948	0.595588	0.356284
MT	14312	14312_A_G	A	G	2.52591e-05	394312	-0.268498	1.49543	0.0322364	0.0667609
MT	14313	14313_C_T	C	T	9.81126e-05	394312	-0.524425	0.700762	0.56005	0.342714
MT	14314	14314_A_G	A	G	0.000142648	394312	-0.360288	0.559457	0.414731	0.284349
MT	14315	14315_C_T	C	T	7.97591e-06	394311	-0.527269	2.28579	0.0532096	0.0874753
MT	14316	14316_T_C	T	C	1.36111e-05	394312	-0.557743	1.66736	0.111895	0.131945
MT	14317	14317_A_G	A	G	1.26803e-05	394312	-0.511286	2.12773	0.0577425	0.0914612
MT	14318	14318_T_C	T	C	0.000235484	394312	-0.542261	0.427147	1.61162	0.689808
MT	14319	14319_T_C	T	C	0.000830462	394312	0.0796183	0.244675	0.105888	0.127917
MT	14320	14320_A_G	A	G	2.89107e-06	394312	-0.856549	4.48776	0.0364288	0.0712803
MT	14323	14323_G_A	G	A	0.00417754	394310	0.066379	0.102109	0.422608	0.287655
MT	14324	14324_T_C	T	C	2.75927e-06	394312	7.96517	2.97848	5.60747	1.74753
MT	14325	14325_T_C	T	C	0.000885973	394312	-0.134502	0.214993	0.391388	0.274439
MT	14326	14326_T_C	T	C	8.05859e-05	394312	1.06377	0.636465	2.79348	1.02389
MT	14329	14329_C_T	C	T	5.35872e-06	394312	-0.663237	2.85941	0.0538003	0.0880025
MT	14330	14330_A_G	A	G	8.12559e-06	394311	-0.527898	1.96119	0.0724537	0.103586
MT	14332	14332_A_G	A	G	3.61161e-05	394312	-0.518072	1.04039	0.247963	0.208651
MT	14334	14334_C_T	C	T	0.000192054	394312	-0.0786727	0.471568	0.0278329	0.0617294
MT	14335	14335_C_T	C	T	4.80558e-05	394312	-0.550017	1.23591	0.198051	0.182899
MT	14338	14338_C_T	C	T	8.45519e-06	394312	-0.539149	1.79943	0.0897732	0.116642
MT	14339	14339_A_G	A	G	5.37421e-05	394310	-0.536059	0.879665	0.371356	0.265788
MT	14341	14341_C_T	C	T	1.72122e-05	394312	-0.559794	1.21494	0.212297	0.190458
MT	14344	14344_A_G	A	G	0.000148892	394312	-0.527235	0.572901	0.846932	0.446819
MT	14347	14347_A_G	A	G	1.77524e-05	394312	-0.51083	1.77559	0.0827691	0.111495
MT	14348	14348_T_C	T	C	9.03596e-06	394312	1.22943	4.2436	0.083934	0.112363
MT	14349	14349_A_G	A	G	1.07682e-05	394311	-0.615876	1.78519	0.11902	0.136618
MT	14350	14350_C_T	C	T	0.000521189	394312	-0.137443	0.307804	0.199386	0.183615
MT	14351	14351_T_C	T	C	5.28464e-05	394312	2.42962	1.21736	3.98323	1.33766
MT	14353	14353_T_C	T	C	6.82455e-05	394312	-0.542511	0.828424	0.428855	0.290263
MT	14356	14356_C_T	C	T	6.46391e-05	394312	0.816471	0.82909	0.969791	0.488475
MT	14357	14357_A_G	A	G	0.000309387	394312	-0.245479	0.370486	0.439021	0.294482
MT	14359	14359_C_T	C	T	6.85853e-05	394312	-0.519089	0.814304	0.40636	0.280816
MT	14362	14362_C_T	C	T	2.30224e-05	394312	-0.50867	1.71431	0.0880432	0.115386
MT	14364	14364_G_A	G	A	0.00378783	394308	0.125913	0.108167	1.35502	0.611894
MT	14365	14365_C_A	C	A	7.75877e-06	386659	-0.509137	2.27568	0.0500549	0.0846172
MT	14365	14365_C_T	C	T	0.0194022	394309	-0.0253363	0.0493955	0.263095	0.216095
MT	14368	14368_C_T	C	T	0.000246008	394312	0.693431	0.450003	2.37452	0.908933
MT	14370	14370_A_G	A	G	0.000231758	394312	0.243425	0.43875	0.307819	0.237305
MT	14371	14371_T_C	T	C	0.00016612	394312	0.5367	0.497489	1.16385	0.551805
MT	14374	14374_T_C	T	C	0.00171018	394309	-0.114938	0.159415	0.519841	0.327062
MT	14375	14375_A_G	A	G	3.30677e-05	394312	0.790227	1.07864	0.536725	0.333676
MT	14377	14377_C_T	C	T	0.000182982	394312	-0.522281	0.466835	1.25165	0.579651
MT	14380	14380_C_T	C	T	1.53787e-05	394312	-0.63731	1.31834	0.233695	0.201489
MT	14383	14383_C_T	C	T	2.79779e-05	394310	-0.574738	1.39611	0.169472	0.16712
MT	14384	14384_G_A	G	A	0.000634725	394308	0.480302	0.270025	3.16388	1.1233
MT	14386	14386_T_C	T	C	0.000349611	394310	-0.0646711	0.345497	0.0350375	0.0698066
MT	14388	14388_A_G	A	G	0.000591135	394311	0.25536	0.27864	0.839885	0.444386
MT	14389	14389_C_T	C	T	2.92309e-05	394310	-0.571676	1.06669	0.287228	0.227676
MT	14392	14392_C_A	C	A	2.28263e-05	394282	-0.516928	1.30174	0.157693	0.16034
MT	14392	14392_C_T	C	T	5.89218e-05	394302	-0.536805	0.808888	0.440409	0.295056
MT	14393	14393_A_G	A	G	2.10975e-05	394311	-0.72309	2.07648	0.121263	0.138066
MT	14394	14394_C_T	C	T	1.14655e-05	394312	-0.63815	2.42922	0.0690101	0.100845
MT	14395	14395_T_C	T	C	0.000100063	394312	-0.527697	0.675607	0.610072	0.36175
MT	14397	14397_A_G	A	G	1.20717e-05	394312	-0.524923	1.79985	0.0850584	0.113196
MT	14398	14398_A_G	A	G	9.6295e-06	394312	-0.574415	2.30164	0.0622841	0.0953268
MT	14401	14401_A_G	A	G	0.000164106	394312	0.644621	0.539944	1.42532	0.633521
MT	14403	14403_T_C	T	C	3.66082e-05	394311	1.33259	0.478094	4.7726	1.53886
MT	14404	14404_C_T	C	T	2.38442e-05	394311	-0.709529	1.62474	0.190709	0.178928
MT	14405	14405_A_G	A	G	0.000298449	394312	-0.254343	0.369371	0.474147	0.308843
MT	14407	14407_C_T	C	T	3.10415e-06	394311	-0.588502	11.4906	0.00262309	0.018112
MT	14408	14408_A_G	A	G	1.49323e-05	394312	1.38021	0.544589	4.77441	1.53932
MT	14409	14409_A_G	A	G	0.000165141	394312	-0.53405	0.509359	1.0993	0.531032
MT	14410	14410_G_A	G	A	0.000987203	394310	0.00359654	0.20999	0.000293339	0.00597548
MT	14413	14413_C_T	C	T	1.57743e-05	394312	-0.52952	1.4807	0.127887	0.142286
MT	14416	14416_A_G	A	G	3.53934e-05	394311	-0.607773	1.19138	0.260246	0.214705
MT	14417	14417_A_G	A	G	9.08342e-05	394312	-0.510573	0.787003	0.420885	0.286933
MT	14419	14419_C_T	C	T	2.53606e-06	394312	-0.501304	9.8483	0.00259107	0.0179989
MT	14420	14420_C_T	C	T	9.22899e-05	394312	0.733659	0.793529	0.854797	0.449528
MT	14422	14422_T_C	T	C	0.000140849	394308	-0.340731	0.560713	0.369268	0.264877
MT	14425	14425_C_T	C	T	4.56164e-05	394311	-0.604182	0.865973	0.486774	0.313927
MT	14428	14428_C_T	C	T	6.86437e-05	394312	-0.53703	0.761946	0.496762	0.317922
MT	14431	14431_T_C	T	C	1.64261e-05	394312	-0.53196	1.53444	0.120188	0.137373
MT	14433	14433_C_T	C	T	9.98443e-06	394312	-0.702021	2.31629	0.0918575	0.118143
MT	14434	14434_C_T	C	T	0.00033476	394312	-0.267182	0.354935	0.566655	0.345255
MT	14437	14437_A_G	A	G	1.46483e-05	394311	-0.533167	1.95757	0.0741811	0.10494
MT	14440	14440_A_G	A	G	0.000145337	394312	0.471984	0.506424	0.868612	0.454273
MT	14443	14443_C_T	C	T	0.000291478	394311	0.0543766	0.380436	0.0204296	0.0523978
MT	14446	14446_C_T	C	T	1.69664e-06	394312	-0.904802	8.92616	0.0102749	0.0365614
MT	14449	14449_A_G	A	G	4.78809e-06	394312	-0.631804	5.66931	0.0124195	0.0403552
MT	14452	14452_A_G	A	G	1.72121e-05	394312	-0.692593	1.67481	0.171012	0.167994
MT	14455	14455_C_T	C	T	2.29539e-05	394312	-0.531327	1.06304	0.249819	0.209573
MT	14461	14461_T_C	T	C	4.22638e-05	394310	-0.628518	1.25668	0.250141	0.209732
MT	14462	14462_G_A	G	A	8.17375e-05	394311	-0.300558	0.752161	0.159674	0.161493
MT	14463	14463_T_C	T	C	3.44296e-05	394312	-0.552612	1.29001	0.183508	0.17498
MT	14464	14464_A_G	A	G	8.92798e-05	394311	-0.490021	0.675288	0.526564	0.329703
MT	14466	14466_T_C	T	C	4.88955e-06	394312	-1.17556	4.27011	0.0757903	0.106191
MT	14467	14467_A_G	A	G	0.0001572	394312	-0.529593	0.504147	1.10349	0.532391
MT	14470	14470_T_A	T	A	0.00980927	386981	0.0765639	0.0666173	1.32091	0.601316
MT	14470	14470_T_C	T	C	0.0186099	390514	-0.0367944	0.060754	0.366787	0.263794
MT	14473	14473_A_G	A	G	1.40269e-05	394312	-0.620918	2.12164	0.0856499	0.113632
MT	14476	14476_G_A	G	A	0.000417426	394307	-0.148228	0.311318	0.226702	0.197924
MT	14476	14476_G_T	G	T	1.01489e-05	394130	-0.539371	1.60981	0.11226	0.132188
MT	14477	14477_A_G	A	G	2.18025e-05	394312	1.52417	0.495028	5.85579	1.80894
MT	14479	14479_A_G	A	G	4.05771e-05	394311	-0.51117	1.05957	0.232741	0.201005
MT	14482	14482_C_T	C	T	0.000128119	394312	0.206566	0.600428	0.118357	0.136188
MT	14484	14484_T_C	T	C	0.000933924	394306	-0.341508	0.219372	2.42348	0.922527
MT	14484	14484_T_G	T	G	9.56329e-06	393902	-0.564279	2.16249	0.0680896	0.100104
MT	14485	14485_C_T	C	T	0.000128155	394312	-0.527354	0.62019	0.723029	0.403235
MT	14488	14488_T_C	T	C	0.000608059	394312	-0.144882	0.263529	0.302253	0.234724
MT	14491	14491_C_T	C	T	5.53953e-05	394311	1.18106	0.922774	1.63814	0.69771
MT	14494	14494_T_C	T	C	0.00023999	394312	0.425082	0.426401	0.993823	0.496468
MT	14497	14497_A_G	A	G	0.00270197	394312	0.118593	0.126352	0.880951	0.458494
MT	14500	14500_A_G	A	G	3.59157e-05	394312	1.94736	1.11035	3.07589	1.09985
MT	14501	14501_A_G	A	G	0.000381028	394312	-0.293658	0.333832	0.7738	0.42131
MT	14502	14502_T_C	T	C	0.0010871	394311	-0.118724	0.203058	0.34185	0.252772
MT	14503	14503_T_C	T	C	0.000461969	394312	0.134155	0.329012	0.16626	0.165289
MT	14505	14505_A_G	A	G	1.01443e-05	394312	-0.520762	1.66973	0.0972713	0.121979
MT	14506	14506_A_G	A	G	1.01443e-05	394312	-0.509886	1.87154	0.074225	0.104975
MT	14509	14509_A_G	A	G	0.000331145	394311	-0.0169358	0.354668	0.00228016	0.0168635
MT	14512	14512_T_C	T	C	0.000226379	394294	0.287961	0.451181	0.40735	0.281234
MT	14512	14512_T_G	T	G	4.47799e-05	394217	1.71222	1.05662	2.62592	0.978268
MT	14514	14514_T_C	T	C	0.000278607	394312	0.138043	0.406208	0.115487	0.134315
MT	14515	14515_T_C	T	C	7.81742e-05	394312	1.72046	0.733848	5.49635	1.71996
MT	14517	14517_A_G	A	G	0.000198779	394312	0.752457	0.459292	2.68402	0.994136
MT	14518	14518_A_G	A	G	0.000517047	394312	0.39658	0.298965	1.75963	0.733602
MT	14521	14521_C_T	C	T	2.99408e-05	394312	3.60736	2.13036	2.8673	1.04385
MT	14523	14523_T_C	T	C	6.40026e-05	394312	-0.515222	0.858061	0.360539	0.261055
MT	14524	14524_A_G	A	G	5.09267e-05	394312	-0.535148	0.963608	0.308424	0.237585
MT	14527	14527_A_AC	A	AC	7.10974e-06	394245	1.94491	10.1754	0.0365339	0.0713906
MT	14527	14527_A_G	A	G	0.000127088	394255	-0.532412	0.617327	0.743815	0.410674
MT	14530	14530_T_C	T	C	0.00132265	394303	-0.12918	0.181731	0.505277	0.321308
MT	14533	14533_C_T	C	T	1.29745e-05	394312	-0.665704	2.29981	0.0837876	0.112254
MT	14536	14536_A_G	A	G	0.000177525	394310	0.339153	0.463232	0.536037	0.333407
MT	14539	14539_A_G	A	G	0.000172714	394312	-0.528875	0.515815	1.05128	0.515397
MT	14542	14542_C_T	C	T	1.15036e-05	394311	-0.586274	2.1806	0.0722853	0.103453
MT	14544	14544_G_A	G	A	0.000701	394311	-0.166343	0.261104	0.405864	0.280606
MT	14547	14547_T_C	T	C	6.59619e-06	394311	-0.922687	3.41174	0.0731403	0.104126
MT	14548	14548_A_G	A	G	0.000702124	394312	0.345479	0.24834	1.9353	0.78468
MT	14550	14550_T_C	T	C	8.71895e-06	394312	-1.04983	2.71555	0.14946	0.15549
MT	14551	14551_A_G	A	G	1.03979e-05	394312	1.02816	2.42815	0.179295	0.172644
MT	14552	14552_A_G	A	G	0.000429653	394311	-0.145073	0.310341	0.218521	0.193705
MT	14553	14553_C_T	C	T	0.000857577	394312	-0.200518	0.229943	0.760443	0.416586
MT	14554	14554_A_G	A	G	7.9328e-05	394312	-0.531448	0.867118	0.375634	0.267647
MT	14555	14555_C_G	C	G	7.60819e-06	394312	-0.50644	2.72875	0.0344452	0.0691716
MT	14557	14557_C_T	C	T	8.4401e-06	394312	-0.647872	2.08865	0.0962161	0.121238
MT	14560	14560_G_A	G	A	0.00187409	394194	-0.00231645	0.179255	0.000166995	0.00450104
MT	14560	14560_G_C	G	C	0.000191111	393458	0.279386	0.448884	0.387383	0.27272
MT	14560	14560_G_T	G	T	8.59506e-05	393412	-0.515036	0.788627	0.426513	0.289286
MT	14561	14561_A_G	A	G	3.84976e-06	394312	-3.68922	9.22324	0.159993	0.161678
MT	14562	14562_C_T	C	T	5.33208e-05	394311	-0.5396	0.899083	0.3602	0.260907
MT	14563	14563_C_T	C	T	4.14849e-05	394312	-0.530626	0.819364	0.419396	0.286309
MT	14564	14564_A_G	A	G	0.000285991	394310	0.380192	0.389234	0.954078	0.483222
MT	14566	14566_A_G	A	G	0.000465472	394296	-0.096513	0.349862	0.076099	0.106429
MT	14566	14566_A_T	A	T	3.38787e-05	394112	-0.533856	1.07717	0.245628	0.207489
MT	14569	14569_G_A	G	A	0.00705426	394311	-0.0933207	0.0786381	1.40828	0.628301
MT	14572	14572_A_G	A	G	0.000470224	394312	0.229825	0.306757	0.561312	0.3432
MT	14573	14573_A_G	A	G	1.15974e-05	394312	-0.593673	2.06982	0.0822674	0.11112
MT	14574	14574_C_T	C	T	0.000152164	394312	0.00910385	0.513547	0.00031426	0.00618637
MT	14575	14575_A_G	A	G	6.92726e-05	394312	-0.518947	0.796051	0.424976	0.288645
MT	14577	14577_T_C	T	C	0.000562373	393849	-0.383155	0.267289	2.05487	0.818958
MT	14577	14577_T_G	T	G	0.00117489	394081	0.421736	0.190559	4.89802	1.57045
MT	14578	14578_C_T	C	T	2.74249e-05	394312	-0.575122	1.69084	0.115695	0.134451
MT	14580	14580_A_G	A	G	3.96514e-05	394311	-0.553315	1.01632	0.296405	0.231995
MT	14581	14581_T_C	T	C	0.000281145	394312	0.521284	0.423051	1.51832	0.661794
MT	14582	14582_A_G	A	G	0.0197159	394312	-0.0286412	0.0490148	0.341451	0.252594
MT	14583	14583_C_T	C	T	4.32145e-05	394312	-0.532225	1.24414	0.183002	0.1747
MT	14584	14584_T_C	T	C	2.39151e-05	394312	3.7353	1.5467	5.83226	1.80314
MT	14587	14587_A_G	A	G	0.00734368	394312	-0.030207	0.0769475	0.154109	0.158241
MT	14590	14590_C_T	C	T	8.51841e-05	394311	0.653371	0.780449	0.700859	0.395239
MT	14593	14593_A_G	A	G	0.000240358	394312	-0.212459	0.393265	0.291864	0.229864
MT	14596	14596_A_G	A	G	8.70199e-05	394312	-0.382668	0.696138	0.302171	0.234686
MT	14598	14598_T_C	T	C	0.000167152	394311	-0.543533	0.597457	0.827635	0.440144
MT	14599	14599_A_G	A	G	0.000403044	394312	0.408523	0.340659	1.43812	0.637435
MT	14602	14602_A_G	A	G	0.000469794	394311	-0.330235	0.3099	1.13554	0.54273
MT	14605	14605_A_G	A	G	0.0001948	394219	0.207239	0.435067	0.226897	0.198024
MT	14605	14605_A_T	A	T	0.000235911	394217	-0.516023	0.426611	1.4631	0.645051
MT	14611	14611_A_G	A	G	7.34706e-06	394312	-0.567938	2.96108	0.0367876	0.0716563
MT	14614	14614_A_G	A	G	4.31131e-05	394312	-0.517075	0.966706	0.2861	0.227143
MT	14619	14619_A_G	A	G	4.61311e-06	394311	-2.43145	6.95433	0.122242	0.138695
MT	14620	14620_C_G	C	G	7.77224e-06	385989	-0.513076	1.98223	0.0669968	0.0992175
MT	14620	14620_C_T	C	T	0.021096	394309	0.0243171	0.223195	0.0118701	0.0394141
MT	14623	14623_C_T	C	T	0.00014572	394312	0.00669283	0.511455	0.00017124	0.00455818
MT	14626	14626_A_G	A	G	8.87367e-06	394312	-0.565898	2.50313	0.0511106	0.0855818
MT	14629	14629_C_T	C	T	0.00050069	394312	0.0368225	0.303739	0.0146969	0.0440679
MT	14632	14632_C_T	C	T	0.00102407	394312	-0.173638	0.207794	0.698272	0.394302
MT	14634	14634_T_C	T	C	0.000194773	394311	-0.225324	0.400602	0.316365	0.241239
MT	14638	14638_T_C	T	C	3.2563e-06	394312	-2.36556	9.32269	0.064385	0.0970756
MT	14640	14640_A_G	A	G	4.66535e-05	394312	-0.533327	0.86492	0.380221	0.269634
MT	14641	14641_A_G	A	G	4.52687e-06	394306	3.33806	3.94905	0.714501	0.400167
MT	14645	14645_A_G	A	G	1.42653e-05	394312	-0.557558	1.48618	0.140747	0.150249
MT	14646	14646_C_T	C	T	4.88091e-05	394312	-0.537238	0.816196	0.433255	0.292093
MT	14647	14647_A_G	A	G	1.91524e-05	394312	1.12106	1.3818	0.658216	0.379666
MT	14650	14650_C_T	C	T	0.000165093	394311	0.300799	0.452318	0.442248	0.295816
MT	14653	14653_C_T	C	T	5.18884e-06	394312	-0.834625	4.00727	0.0433795	0.0783071
MT	14659	14659_C_T	C	T	0.000278718	394312	-0.0962598	0.41813	0.0529989	0.0872867
MT	14661	14661_A_G	A	G	3.02551e-06	394311	-0.520736	3.60014	0.0209218	0.0530605
MT	14662	14662_A_G	A	G	1.79936e-05	394308	-0.566155	1.42077	0.158789	0.160978
MT	14662	14662_A_T	A	T	7.6084e-06	394301	-0.52045	2.02576	0.066006	0.0984091
MT	14663	14663_G_A	G	A	2.1937e-05	394312	-0.594455	1.52864	0.151226	0.156539
MT	14664	14664_C_T	C	T	5.53117e-06	394311	-0.957796	4.54382	0.0444328	0.0793287
MT	14668	14668_C_G	C	G	7.61207e-06	394111	-0.509257	2.5293	0.0405391	0.0754984
MT	14668	14668_C_T	C	T	0.000463636	394307	-0.329496	0.324502	1.03102	0.50875
MT	14669	14669_A_G	A	G	3.21167e-05	394312	1.76292	1.06863	2.72151	1.00435
MT	14674	14674_T_C	T	C	4.88525e-05	394311	-0.64356	1.0644	0.365569	0.263261
MT	14683	14683_A_G	A	G	0.000173016	394310	-0.520466	0.490564	1.12563	0.539538
MT	14684	14684_C_T	C	T	0.000863501	394312	-0.181552	0.236735	0.588137	0.353458
MT	14687	14687_A_G	A	G	0.0145481	394310	-0.0229112	0.0582549	0.154678	0.158575
MT	14688	14688_C_T	C	T	3.88068e-05	394312	-0.512798	1.37833	0.138415	0.148826
MT	14690	14690_A_G	A	G	5.34734e-05	394308	1.28734	0.951934	1.82884	0.753835
MT	14691	14691_C_G	C	G	3.04338e-05	394298	-0.506701	1.55812	0.105755	0.127826
MT	14691	14691_C_T	C	T	1.88817e-05	394297	-0.588777	2.06515	0.0812832	0.110381
MT	14692	14692_A_G	A	G	2.95121e-05	394312	-0.559746	1.71149	0.106963	0.128644
MT	14693	14693_A_AT	A	AT	8.80973e-06	393997	-0.565659	2.2996	0.060507	0.0938285
MT	14693	14693_A_G	A	G	0.000753193	394305	-0.0645856	0.239057	0.0729908	0.104008
MT	14696	14696_A_C	A	C	5.07733e-05	394105	-0.519986	1.02184	0.258954	0.214073
MT	14696	14696_A_G	A	G	0.000479003	394288	0.337417	0.295112	1.30726	0.597066
MT	14702	14702_A_G	A	G	4.26492e-05	394310	-0.535812	0.931048	0.331192	0.247984
MT	14706	14706_A_G	A	G	0.000104838	394312	-0.544358	0.637223	0.729771	0.405655
MT	14721	14721_G_A	G	A	2.28253e-06	394310	-6.02336	13.8038	0.190406	0.178763
MT	14726	14726_A_G	A	G	9.26675e-06	394312	-0.853575	2.51896	0.114826	0.133881
MT	14727	14727_T_C	T	C	0.000270563	394311	-0.207643	0.394191	0.277472	0.223035
MT	14743	14743_A_C	A	C	6.0588e-05	394303	-0.513876	0.819229	0.393466	0.275328
MT	14743	14743_A_G	A	G	1.57804e-05	394287	-0.361714	1.25392	0.0832132	0.111827
MT	14744	14744_C_T	C	T	5.86442e-05	394310	-0.512312	0.915278	0.313301	0.239833
MT	14745	14745_C_T	C	T	0.000152617	394308	-0.516277	0.555178	0.86477	0.452955
MT	14750	14750_A_G	A	G	0.000417835	394302	0.51728	0.331758	2.43114	0.924648
MT	14751	14751_C_T	C	T	0.00055578	394309	0.30064	0.284764	1.11461	0.535985
MT	14753	14753_C_T	C	T	8.32587e-06	394312	-0.681214	3.26308	0.0435823	0.0785046
MT	14755	14755_A_G	A	G	0.00014618	394296	0.0189131	0.522694	0.00130927	0.0127201
MT	14755	14755_A_T	A	T	2.3952e-05	394245	-0.551505	1.88331	0.0857539	0.113709
MT	14756	14756_A_G	A	G	6.36304e-06	394309	-1.26563	5.68792	0.0495114	0.0841173
MT	14757	14757_T_C	T	C	0.000186725	394308	-0.134459	0.461977	0.0847111	0.112939
MT	14760	14760_G_A	G	A	5.70871e-06	394311	-1.84312	5.68056	0.105275	0.127501
MT	14761	14761_C_T	C	T	4.68539e-05	394311	-0.528467	0.95286	0.307594	0.237201
MT	14766	14766_C_T	C	T	0.510885	394311	0.0575836	0.0571687	1.01457	0.503331
MT	14767	14767_T_C	T	C	0.00162692	394312	-0.298424	0.168743	3.12762	1.11364
MT	14768	14768_A_G	A	G	2.21957e-05	394311	-0.552166	1.9194	0.0827573	0.111486
MT	14769	14769_A_G	A	G	0.00136385	394309	-0.0928243	0.222584	0.173914	0.169632
MT	14770	14770_C_A	C	A	5.37651e-05	393694	-0.520614	0.883077	0.347564	0.25532
MT	14770	14770_C_G	C	G	6.43933e-06	393675	2.24882	0.743539	8.72845	2.50406
MT	14770	14770_C_T	C	T	0.00153639	394285	0.105097	0.168604	0.388544	0.273219
MT	14773	14773_C_T	C	T	6.32748e-05	394312	-0.548835	0.884779	0.384781	0.271601
MT	14774	14774_C_T	C	T	3.8107e-05	394311	-0.523384	1.1392	0.211079	0.189819
MT	14776	14776_A_G	A	G	4.62782e-05	394311	-0.537602	0.860153	0.390635	0.274116
MT	14783	14783_T_C	T	C	0.00214361	394312	-0.136562	0.160373	0.72509	0.403976
MT	14785	14785_A_G	A	G	6.96148e-06	394312	-0.589966	4.00189	0.0217333	0.0541382
MT	14788	14788_T_C	T	C	0.000271488	394312	-0.218544	0.400731	0.297421	0.23247
MT	14790	14790_A_G	A	G	0.000279177	394309	-0.53895	0.379154	2.02053	0.809151
MT	14791	14791_C_T	C	T	4.3354e-05	394312	-0.5752	1.09307	0.276913	0.222768
MT	14792	14792_C_A	C	A	7.42537e-05	394310	0.679949	0.773627	0.772483	0.420845
MT	14793	14793_A_G	A	G	0.0516378	394308	0.084211	0.0449985	3.5022	1.21263
MT	14794	14794_C_T	C	T	4.91236e-05	394311	1.74242	1.06408	2.68135	0.993407
MT	14798	14798_T_C	T	C	0.165189	394307	0.0327707	0.0360288	0.827319	0.440035
MT	14800	14800_C_T	C	T	2.92259e-05	394307	-0.530359	1.19072	0.19839	0.183081
MT	14801	14801_A_G	A	G	1.52164e-05	394312	-0.509768	1.82241	0.0782447	0.108078
MT	14803	14803_C_T	C	T	0.000117684	394311	-0.522683	0.602172	0.753417	0.414092
MT	14809	14809_C_A	C	A	1.26805e-05	394307	1.87977	0.527448	7.83719	2.29088
MT	14809	14809_C_T	C	T	7.94557e-06	394307	-0.528379	3.48449	0.0229939	0.0557776
MT	14812	14812_C_G	C	G	1.26805e-05	394306	-0.51204	1.5993	0.102505	0.125609
MT	14812	14812_C_T	C	T	8.26011e-06	394307	-0.585533	2.41586	0.0587432	0.0923235
MT	14813	14813_A_G	A	G	1.19297e-05	394310	6.47397	3.941	2.69854	0.998093
MT	14815	14815_C_T	C	T	2.71638e-05	394312	-0.567418	1.74144	0.106167	0.128106
MT	14818	14818_A_C	A	C	6.07588e-05	394297	0.976608	0.863886	1.27799	0.587921
MT	14818	14818_A_G	A	G	2.1601e-05	394285	-0.550172	1.61743	0.115703	0.134456
MT	14819	14819_T_C	T	C	1.01848e-05	394309	-0.865187	2.54666	0.115419	0.13427
MT	14819	14819_T_G	T	G	7.60857e-06	394292	-0.513054	2.26283	0.0514071	0.0858512
MT	14820	14820_C_G	C	G	2.78967e-05	394312	-0.504882	1.64678	0.0939956	0.119668
MT	14821	14821_C_T	C	T	9.21606e-06	394312	-0.590938	2.4537	0.0580018	0.0916852
MT	14824	14824_C_T	C	T	3.84873e-05	394312	-0.51266	1.1952	0.183984	0.175242
MT	14826	14826_T_C	T	C	5.75661e-05	394312	1.82975	1.01467	3.25187	1.14666
MT	14827	14827_C_T	C	T	1.41259e-05	394311	1.74355	0.578415	6.57659	1.98578
MT	14828	14828_T_C	T	C	2.4168e-06	394312	-2.83589	9.19844	0.0950498	0.120415
MT	14830	14830_C_T	C	T	0.000117975	394312	-0.522115	0.659052	0.627614	0.368321
MT	14831	14831_G_A	G	A	0.00337354	394306	-0.195383	0.112722	3.00437	1.08071
MT	14832	14832_C_T	C	T	6.48142e-05	394312	1.0383	0.357806	5.57881	1.74043
MT	14833	14833_A_G	A	G	1.57794e-05	394312	-0.517865	1.59365	0.105596	0.127719
MT	14836	14836_A_G	A	G	0.00132809	394309	-0.166977	0.188295	0.786389	0.425744
MT	14839	14839_A_G	A	G	8.23845e-05	394310	-0.526281	0.739175	0.506922	0.32196
MT	14840	14840_A_G	A	G	7.9303e-06	394312	-1.40578	2.89304	0.236117	0.202715
MT	14841	14841_A_G	A	G	5.19468e-05	394307	-0.595171	0.934891	0.405286	0.280361
MT	14845	14845_C_T	C	T	6.39116e-05	394310	-0.523423	0.89746	0.340154	0.252013
MT	14848	14848_C_T	C	T	0.000118067	394311	-0.52529	0.568897	0.852574	0.448763
MT	14851	14851_A_G	A	G	0.000328718	394311	0.201457	0.346544	0.337946	0.251024
MT	14854	14854_C_T	C	T	0.000142453	394312	-0.521637	0.583232	0.799934	0.430494
MT	14857	14857_T_C	T	C	0.00043595	394311	-0.292996	0.307819	0.906011	0.467023
MT	14858	14858_G_A	G	A	0.000221389	394311	-0.385823	0.520285	0.549913	0.3388
MT	14860	14860_C_A	C	A	1.01453e-05	394270	-0.512283	1.80945	0.080154	0.109529
MT	14860	14860_C_T	C	T	8.93187e-05	394307	-0.532008	0.71466	0.554162	0.340443
MT	14861	14861_G_A	G	A	0.00450725	394308	-0.0464061	0.0999472	0.21558	0.192175
MT	14862	14862_C_T	C	T	5.79617e-05	394312	1.95076	0.785582	6.1663	1.88537
MT	14866	14866_C_T	C	T	0.00168327	394309	-0.178492	0.176026	1.02822	0.50783
MT	14867	14867_C_T	C	T	1.23405e-05	394311	-0.721412	2.57678	0.0783811	0.108182
MT	14869	14869_G_A	G	A	0.00246162	394267	-0.176609	0.13195	1.79145	0.742923
MT	14869	14869_G_C	G	C	8.79155e-05	393298	0.383717	0.671466	0.326568	0.245891
MT	14869	14869_G_T	G	T	2.28849e-05	393272	-0.515319	1.35769	0.144063	0.152258
MT	14870	14870_A_G	A	G	4.1929e-05	394310	-0.567483	1.13511	0.249935	0.20963
MT	14871	14871_T_C	T	C	0.000458072	394311	0.215123	0.30402	0.50069	0.319486
MT	14872	14872_C_T	C	T	0.010022	394309	-0.0457132	0.0660085	0.479606	0.311046
MT	14873	14873_C_T	C	T	7.60823e-06	394310	-0.555922	1.36509	0.165846	0.165052
MT	14875	14875_C_T	C	T	1.13007e-05	394311	-0.525092	1.9505	0.0724737	0.103601
MT	14879	14879_A_G	A	G	3.53572e-05	394234	-0.673866	1.18068	0.32575	0.24552
MT	14879	14879_A_T	A	T	0.000195288	394290	-0.158482	0.424343	0.139484	0.14948
MT	14880	14880_T_C	T	C	7.70466e-06	394310	-1.32037	3.74157	0.124533	0.14016
MT	14881	14881_C_A	C	A	7.39783e-06	394304	1.90892	0.623042	7.17809	2.13195
MT	14881	14881_C_T	C	T	1.06769e-05	394308	-0.613567	2.79697	0.0481225	0.0828291
MT	14883	14883_C_T	C	T	0.000152711	394312	-0.51249	0.599018	0.731967	0.406441
MT	14884	14884_C_T	C	T	6.54939e-05	394311	0.993479	0.883472	1.26454	0.583702
MT	14887	14887_A_G	A	G	6.1279e-05	394311	1.15364	0.912552	1.59818	0.685793
MT	14890	14890_A_G	A	G	0.000263205	394312	0.239433	0.438963	0.297518	0.232516
MT	14891	14891_C_T	C	T	1.57134e-05	394312	1.41705	0.593811	4.79495	1.5445
MT	14893	14893_A_G	A	G	0.00105868	394311	-0.00648508	0.207219	0.000979427	0.0109804
MT	14894	14894_T_C	T	C	7.57521e-05	394311	-0.0232927	0.691475	0.00113472	0.0118301
MT	14896	14896_C_A	C	A	9.01357e-06	394296	-0.540067	2.03979	0.0701012	0.101719
MT	14896	14896_C_T	C	T	3.86983e-05	394307	-0.512595	1.09649	0.218542	0.193716
MT	14899	14899_A_G	A	G	4.00267e-05	394312	-0.53316	1.13372	0.221157	0.195071
MT	14900	14900_G_A	G	A	0.000844554	394311	0.453871	0.232911	3.79738	1.2896
MT	14902	14902_C_T	C	T	0.00544892	394312	0.0566189	0.0896548	0.398819	0.277613
MT	14905	14905_G_A	G	A	0.100629	394311	-0.0280728	0.134196	0.0437614	0.0786787
MT	14908	14908_C_T	C	T	4.40717e-05	394312	-0.51351	1.15065	0.199163	0.183495
MT	14911	14911_C_T	C	T	9.94314e-05	394312	1.10793	0.641119	2.98642	1.0759
MT	14914	14914_A_C	A	C	0.00076899	394148	0.136174	0.233512	0.340071	0.251976
MT	14914	14914_A_G	A	G	0.00039367	394005	-0.292426	0.338652	0.74563	0.411321
MT	14917	14917_A_G	A	G	2.03671e-05	394312	-0.566383	1.60603	0.124369	0.140055
MT	14918	14918_G_A	G	A	3.50744e-06	394312	-2.19535	7.53654	0.0848522	0.113043
MT	14920	14920_C_T	C	T	1.80999e-05	394312	-0.616211	1.42048	0.188186	0.177551
MT	14921	14921_G_A	G	A	8.66649e-05	394312	-0.551758	0.733446	0.565929	0.344976
MT	14923	14923_C_T	C	T	3.52509e-06	394312	-0.585282	2.25553	0.0673339	0.0994914
MT	14924	14924_T_C	T	C	1.47142e-05	394312	5.59316	2.58501	4.68156	1.51587
MT	14926	14926_A_G	A	G	0.000554684	394309	0.131015	0.28524	0.21097	0.189762
MT	14926	14926_A_T	A	T	7.61251e-06	394088	-0.51203	2.6117	0.0384365	0.0733648
MT	14927	14927_A_G	A	G	0.000530875	394311	0.282734	0.285165	0.983021	0.492881
MT	14929	14929_C_T	C	T	0.000602629	394312	-0.0998124	0.2641	0.142835	0.151516
MT	14930	14930_G_A	G	A	1.97302e-06	394312	12.9582	4.33591	6.10498	1.87031
MT	14932	14932_C_T	C	T	1.55689e-05	394312	-0.538786	1.96939	0.0748463	0.105459
MT	14933	14933_T_C	T	C	1.28427e-05	394311	-0.223955	2.46365	0.00826349	0.0326537
MT	14935	14935_T_C	T	C	0.000134683	394312	1.28273	0.677015	3.58985	1.23557
MT	14942	14942_A_G	A	G	6.75511e-05	394309	-0.521599	0.944643	0.304887	0.235947
MT	14944	14944_C_T	C	T	0.000143906	394312	0.0897848	0.557657	0.0259222	0.0594384
MT	14945	14945_G_A	G	A	0.000129712	394311	-0.054872	0.578454	0.00899838	0.0341278
MT	14946	14946_C_T	C	T	9.14511e-06	394311	-0.619759	2.93657	0.0445414	0.0794335
MT	14947	14947_C_A	C	A	1.77534e-05	394291	-0.503652	2.46282	0.0418211	0.0767761
MT	14947	14947_C_T	C	T	4.10266e-05	394305	-0.278592	1.15141	0.0585434	0.0921518
MT	14950	14950_C_T	C	T	4.75867e-05	394312	-0.520636	1.04535	0.248051	0.208695
MT	14952	14952_T_C	T	C	2.78968e-06	394312	-3.86466	11.9018	0.105439	0.127612
MT	14953	14953_C_T	C	T	0.000978943	394311	-0.162013	0.210334	0.593308	0.355421
MT	14954	14954_A_G	A	G	4.0778e-05	394307	1.39381	0.946879	2.1668	0.850722
MT	14954	14954_A_T	A	T	9.75168e-06	394291	-0.670151	3.24347	0.0426899	0.0776326
MT	14955	14955_C_T	C	T	4.26717e-05	394312	-0.543229	1.19141	0.207894	0.188142
MT	14956	14956_T_C	T	C	0.00662481	394312	0.127393	0.0844615	2.27498	0.88115
MT	14960	14960_G_A	G	A	1.81575e-06	394312	-4.76677	14.5846	0.106822	0.128549
MT	14962	14962_C_T	C	T	2.20714e-05	394312	-0.538799	1.98193	0.0739051	0.104725
MT	14963	14963_G_A	G	A	1.48814e-05	394312	-0.419572	1.61321	0.0676443	0.0997432
MT	14965	14965_A_G	A	G	4.96561e-05	394312	-0.521678	1.05557	0.244246	0.206799
MT	14967	14967_A_G	A	G	0.000101194	394312	0.839566	0.584589	2.06257	0.821151
MT	14968	14968_T_C	T	C	0.000456151	394312	-0.292166	0.336849	0.752296	0.413694
MT	14969	14969_T_C	T	C	7.06287e-06	394312	-0.617047	2.17106	0.0807783	0.110001
MT	14970	14970_A_G	A	G	0.000384704	394311	-0.0312288	0.349368	0.00798992	0.0320895
MT	14971	14971_T_C	T	C	0.00215295	394312	0.0636642	0.137759	0.213576	0.191128
MT	14974	14974_C_A	C	A	0.000155432	394307	0.0682518	0.547011	0.0155681	0.045418
MT	14974	14974_C_T	C	T	2.00632e-06	394247	-2.80952	11.45	0.0602074	0.0935742
MT	14977	14977_A_G	A	G	1.00784e-05	394312	-0.540289	1.55974	0.119991	0.137246
MT	14978	14978_A_G	A	G	0.0014427	394312	0.104114	0.171038	0.370537	0.265431
MT	14979	14979_T_C	T	C	0.000498282	394311	-0.174263	0.298998	0.339683	0.251802
MT	14980	14980_C_A	C	A	0.000151429	394297	-0.51972	0.56323	0.851467	0.448382
MT	14980	14980_C_T	C	T	2.99962e-05	394251	-0.580241	1.63835	0.12543	0.140731
MT	14981	14981_A_G	A	G	5.36635e-05	394309	-0.523592	0.819663	0.408052	0.281532
MT	14982	14982_T_C	T	C	5.74697e-05	394312	0.967682	0.865379	1.25041	0.579262
MT	14983	14983_C_T	C	T	6.80425e-06	394310	-0.586717	2.02158	0.0842314	0.112584
MT	14985	14985_G_A	G	A	1.12525e-05	394310	3.20835	1.20655	7.24963	2.14926
MT	14986	14986_C_T	C	T	2.28247e-05	394310	1.50945	0.487683	5.8612	1.81028
MT	14988	14988_A_T	A	T	7.60825e-06	394309	-0.511836	2.19366	0.0544407	0.0885713
MT	14989	14989_C_T	C	T	2.62533e-05	394312	-0.52173	1.29147	0.163202	0.163533
MT	14990	14990_C_T	C	T	<6.34017311208665e-07	394311	-10.0922	106.893	0.00891396	0.0339614
MT	14992	14992_T_C	T	C	0.000441782	394312	-0.0832018	0.325884	0.0651838	0.0977345
MT	14995	14995_C_T	C	T	1.83104e-05	394312	-0.619685	1.95271	0.100708	0.124371
MT	14996	14996_G_A	G	A	1.4983e-05	394312	3.02488	2.14348	1.99149	0.800834
MT	14998	14998_C_T	C	T	1.48461e-05	394312	-0.61795	2.62616	0.0553686	0.0893907
MT	15001	15001_T_C	T	C	0.000760466	394312	-0.134882	0.235512	0.328005	0.246542
MT	15002	15002_G_A	G	A	6.3384e-05	394311	-0.58451	0.87968	0.441505	0.295509
MT	15003	15003_G_A	G	A	1.96792e-06	394309	-5.26317	21.0735	0.0623764	0.0954042
MT	15004	15004_C_T	C	T	4.59767e-05	394309	2.43141	1.22623	3.93164	1.32435
MT	15005	15005_G_A	G	A	1.05804e-05	394312	-1.52867	2.74821	0.309407	0.238039
MT	15007	15007_C_T	C	T	4.86697e-05	394312	-0.53849	0.761937	0.49948	0.319004
MT	15010	15010_A_G	A	G	7.81361e-06	394311	-0.736866	4.62504	0.0253831	0.0587788
MT	15011	15011_A_G	A	G	9.82789e-06	394289	-0.748628	3.4232	0.0478263	0.0825524
MT	15011	15011_A_T	A	T	5.83306e-05	394304	-0.511084	0.909915	0.315488	0.240837
MT	15012	15012_T_C	T	C	3.25127e-06	394312	-3.03225	6.41393	0.223502	0.196281
MT	15013	15013_A_G	A	G	0.0007732	394312	0.342007	0.244907	1.95016	0.78896
MT	15014	15014_T_C	T	C	0.000738862	394312	-0.0154507	0.251415	0.0037767	0.0218209
MT	15016	15016_C_A	C	A	8.73004e-06	394269	-0.607887	2.91375	0.0435253	0.0784492
MT	15016	15016_C_T	C	T	0.00010889	394306	-0.521914	0.631881	0.682223	0.388466
MT	15019	15019_T_C	T	C	0.000206768	394312	-0.0338693	0.496528	0.0046529	0.0242848
MT	15024	15024_G_A	G	A	5.72239e-05	394310	-0.4693	1.00822	0.216667	0.192742
MT	15025	15025_C_T	C	T	1.9165e-05	394312	-0.545331	1.68521	0.104715	0.12712
MT	15028	15028_C_A	C	A	0.00416578	394297	-0.0422718	0.103841	0.165716	0.164977
MT	15028	15028_C_T	C	T	2.99641e-05	392669	-0.532299	1.25018	0.181288	0.173751
MT	15031	15031_C_T	C	T	1.55487e-05	394311	-0.618066	2.01779	0.0938247	0.119547
MT	15032	15032_C_T	C	T	1.04714e-05	394312	-0.534087	1.92294	0.0771425	0.107233
MT	15034	15034_A_G	A	G	0.000212747	394304	0.376645	0.476556	0.62465	0.367214
MT	15034	15034_A_T	A	T	1.797e-05	394213	-0.530036	1.81695	0.0850988	0.113226
MT	15037	15037_C_T	C	T	7.63558e-05	394312	-0.525583	0.77752	0.45694	0.301849
MT	15038	15038_A_G	A	G	3.25555e-05	394311	1.93611	1.10968	3.04413	1.09136
MT	15039	15039_T_C	T	C	1.60735e-05	394312	1.10973	2.4207	0.210161	0.189337
MT	15040	15040_C_A	C	A	5.68284e-05	394292	-0.53253	0.746065	0.50949	0.322978
MT	15040	15040_C_T	C	T	4.61872e-05	394287	1.98009	1.11734	3.14049	1.11707
MT	15043	15043_G_A	G	A	0.0417085	394310	-0.0208361	0.0729681	0.0815391	0.110574
MT	15046	15046_A_G	A	G	8.92009e-05	394312	-0.517893	0.765001	0.458308	0.302408
MT	15047	15047_G_A	G	A	0.000409538	394312	-0.137617	0.331757	0.172068	0.168591
MT	15049	15049_C_T	C	T	2.87285e-05	394312	3.62045	1.43931	6.32727	1.92483
MT	15050	15050_C_T	C	T	7.19253e-05	394312	-0.519953	0.862814	0.363156	0.262204
MT	15052	15052_A_G	A	G	0.000616011	394311	-0.526854	0.263776	3.98942	1.33926
MT	15055	15055_T_C	T	C	0.000150071	394312	-0.530001	0.583017	0.8264	0.439716
MT	15058	15058_C_T	C	T	0.00132689	394312	0.20534	0.181577	1.27886	0.588192
MT	15061	15061_A_G	A	G	0.0002442	394312	-0.116553	0.45303	0.0661903	0.0985598
MT	15064	15064_A_G	A	G	0.000273074	394307	0.0875236	0.388516	0.0507495	0.0852528
MT	15064	15064_A_T	A	T	1.26839e-05	394202	-0.532956	1.3826	0.14859	0.154972
MT	15067	15067_T_C	T	C	0.00143678	394312	0.0681191	0.182474	0.13936	0.149404
MT	15071	15071_T_C	T	C	0.00123272	394312	0.0691436	0.188217	0.134954	0.146697
MT	15072	15072_A_G	A	G	4.14571e-05	394311	-0.551455	1.14528	0.231846	0.20055
MT	15073	15073_C_T	C	T	2.16757e-05	394312	-0.554778	1.57656	0.123827	0.13971
MT	15074	15074_T_C	T	C	1.47193e-05	394311	1.6384	0.691037	4.86323	1.5617
MT	15076	15076_A_G	A	G	2.91143e-06	394311	-1.09204	6.93963	0.0247629	0.0580121
MT	15077	15077_G_A	G	A	0.000207214	394312	0.460205	0.5062	0.826528	0.43976
MT	15078	15078_A_G	A	G	8.26248e-06	394312	-0.534121	3.29793	0.0262299	0.0598122
MT	15079	15079_A_G	A	G	0.000329878	394312	0.00506409	0.364565	0.000192954	0.00484011
MT	15080	15080_A_G	A	G	0.000155397	394312	-0.535073	0.495377	1.16669	0.552713
MT	15082	15082_C_T	C	T	5.26842e-05	394312	-0.518781	1.0396	0.24902	0.209176
MT	15085	15085_A_G	A	G	0.000139702	394312	-0.511987	0.59748	0.734296	0.407275
MT	15087	15087_A_G	A	G	1.76409e-05	394311	1.52345	0.552578	5.08886	1.61834
MT	15088	15088_C_T	C	T	0.000722948	394312	-0.175197	0.239189	0.536503	0.333589
MT	15090	15090_T_C	T	C	0.000323417	394311	-0.228861	0.367668	0.387464	0.272755
MT	15091	15091_C_T	C	T	5.08739e-06	394311	2.02111	1.09392	6.65343	2.00452
MT	15094	15094_C_T	C	T	1.2835e-05	394312	-0.715906	2.44634	0.0856407	0.113625
MT	15095	15095_A_G	A	G	2.36285e-05	394311	-0.579573	1.76033	0.108399	0.129611
MT	15096	15096_T_C	T	C	6.72047e-06	394312	-0.951564	3.72585	0.0652267	0.0977697
MT	15097	15097_T_C	T	C	7.93508e-05	394312	-0.56189	0.830282	0.457985	0.302276
MT	15098	15098_A_G	A	G	4.34834e-05	394311	-0.547327	0.860604	0.404471	0.280015
MT	15099	15099_T_C	T	C	0.000624237	394312	0.309772	0.263935	1.3775	0.618834
MT	15100	15100_C_T	C	T	0.00018878	394311	-0.52625	0.510487	1.06271	0.519133
MT	15103	15103_C_T	C	T	1.71185e-05	394311	-0.642715	1.38749	0.214574	0.19165
MT	15104	15104_C_T	C	T	0.00012253	394312	-0.530275	0.495855	1.14365	0.545335
MT	15106	15106_G_A	G	A	0.000690501	394311	0.258297	0.248866	1.07723	0.523866
MT	15107	15107_C_A	C	A	3.31524e-05	394300	-0.50926	1.38718	0.134776	0.146587
MT	15107	15107_C_T	C	T	2.07761e-05	394298	-0.55456	1.76519	0.0986986	0.122976
MT	15108	15108_T_C	T	C	8.55921e-06	394312	-0.571845	2.95104	0.0375497	0.07245
MT	15109	15109_T_C	T	C	0.000290975	394312	-0.323044	0.350086	0.851481	0.448387
MT	15110	15110_G_A	G	A	0.00459096	394311	0.142371	0.097327	2.13982	0.84309
MT	15111	15111_C_T	C	T	5.43098e-05	394312	-0.533786	0.844862	0.399174	0.277764
MT	15112	15112_A_G	A	G	2.53836e-05	394310	-0.526137	1.23545	0.181361	0.173792
MT	15113	15113_A_G	A	G	2.71966e-05	394312	-0.539999	1.2767	0.178899	0.172423
MT	15115	15115_T_C	T	C	0.00108323	394311	0.129754	0.238727	0.295417	0.231532
MT	15116	15116_A_G	A	G	5.20904e-06	394312	-0.54751	5.11252	0.0114687	0.0387137
MT	15117	15117_T_C	T	C	6.45934e-06	394312	-1.47059	4.70286	0.0977821	0.122336
MT	15118	15118_A_G	A	G	9.07834e-05	394312	0.614825	0.733227	0.703114	0.396056
MT	15119	15119_G_A	G	A	0.000822062	394312	-0.15009	0.238837	0.394914	0.275947
MT	15122	15122_A_G	A	G	0.000851529	394312	-0.0822008	0.232326	0.125186	0.140575
MT	15124	15124_A_G	A	G	0.000138505	394311	-0.0773735	0.474332	0.0266085	0.0602696
MT	15125	15125_G_A	G	A	8.60217e-06	394312	-1.66684	5.44745	0.0936274	0.119406
MT	15128	15128_T_C	T	C	1.68953e-05	394312	-1.03895	2.59046	0.160856	0.162179
MT	15129	15129_T_C	T	C	1.07199e-05	394312	-0.903794	3.12091	0.0838641	0.112311
MT	15130	15130_C_T	C	T	5.5162e-05	394312	-0.53739	1.03734	0.268374	0.218658
MT	15132	15132_T_C	T	C	0.000137315	394312	0.742443	0.62429	1.41434	0.630158
MT	15133	15133_A_G	A	G	0.000469047	394312	-0.0708954	0.319137	0.0493495	0.0839679
MT	15136	15136_C_T	C	T	2.44224e-05	394310	-0.221576	1.20851	0.0336162	0.0682749
MT	15139	15139_T_C	T	C	0.000780631	394312	0.0701872	0.242423	0.0838237	0.112281
MT	15140	15140_G_A	G	A	2.67072e-05	394312	0.0780375	1.64476	0.00225115	0.0167538
MT	15141	15141_T_C	T	C	7.45077e-06	394312	-1.37385	4.12608	0.110867	0.131262
MT	15145	15145_C_T	C	T	2.58401e-05	394310	-0.520105	1.18923	0.191272	0.179234
MT	15148	15148_G_A	G	A	0.00182328	394312	0.36456	0.158603	5.28344	1.66697
MT	15151	15151_A_G	A	G	2.7884e-05	394312	-0.00980912	1.22674	6.39379e-05	0.00277964
MT	15152	15152_G_A	G	A	0.00019604	394312	0.21051	0.531379	0.156941	0.159901
MT	15153	15153_G_A	G	A	0.00127716	394312	-0.0247816	0.19053	0.0169174	0.0474432
MT	15154	15154_C_A	C	A	0.000184971	394299	-0.540148	0.469557	1.32328	0.602051
MT	15154	15154_C_T	C	T	2.97691e-05	394234	-0.537196	1.40563	0.146059	0.153458
MT	15157	15157_A_G	A	G	3.76022e-05	394312	0.836251	0.826867	1.02283	0.506056
MT	15159	15159_T_C	T	C	3.12418e-05	394312	-0.432069	1.33565	0.104645	0.127072
MT	15160	15160_A_G	A	G	1.74963e-05	394312	-0.616082	1.51572	0.165212	0.164688
MT	15163	15163_A_G	A	G	1.19981e-05	394311	-0.557264	2.33092	0.0571567	0.0909536
MT	15164	15164_T_C	T	C	5.23063e-05	394312	-0.626327	0.888653	0.49675	0.317917
MT	15166	15166_C_T	C	T	2.3375e-05	394309	-0.524004	1.39294	0.141516	0.150716
MT	15169	15169_A_G	A	G	4.11807e-05	394312	-0.547105	1.11581	0.240415	0.20488
MT	15172	15172_G_A	G	A	0.00188906	394297	0.00348769	0.154671	0.000508459	0.00788409
MT	15172	15172_G_C	G	C	2.5414e-05	393484	-0.515234	1.27734	0.162703	0.163246
MT	15173	15173_G_A	G	A	2.45232e-06	394312	-6.51462	18.3285	0.126336	0.141305
MT	15174	15174_C_T	C	T	4.86087e-05	394312	-0.56078	1.15257	0.236728	0.203024
MT	15175	15175_C_T	C	T	0.000344905	394312	-0.515706	0.356513	2.09245	0.829653
MT	15178	15178_A_G	A	G	1.08342e-05	394311	-0.910457	3.39736	0.0718185	0.103084
MT	15181	15181_A_G	A	G	5.71705e-05	394312	1.5999	1.03073	2.40936	0.918609
MT	15182	15182_A_G	A	G	1.28629e-05	394312	-1.11123	3.47525	0.102243	0.125429
MT	15183	15183_T_C	T	C	2.5282e-05	394312	-0.642024	1.84293	0.121362	0.13813
MT	15184	15184_T_C	T	C	0.000229086	394311	-0.147212	0.438018	0.112955	0.132648
MT	15187	15187_A_G	A	G	5.43098e-05	394312	-0.522155	0.854635	0.373283	0.266626
MT	15190	15190_C_T	C	T	1.3568e-06	394312	-2.31236	9.42402	0.0602057	0.0935727
MT	15191	15191_T_C	T	C	0.00301062	394311	-0.0705262	0.126409	0.311275	0.2389
MT	15193	15193_A_G	A	G	2.82695e-05	394312	-0.131663	1.17146	0.0126321	0.0407143
MT	15194	15194_C_T	C	T	7.01627e-05	394312	-0.52094	0.757204	0.473314	0.308506
MT	15196	15196_A_G	A	G	1.79376e-05	394312	-0.577769	1.75396	0.10851	0.129685
MT	15199	15199_C_T	C	T	0.000628392	394311	0.0425689	0.264922	0.0258194	0.0593132
MT	15200	15200_G_A	G	A	1.65911e-05	394309	0.719389	3.61266	0.0396526	0.0746047
MT	15202	15202_C_T	C	T	6.62321e-05	394310	0.600444	0.749017	0.642632	0.373907
MT	15203	15203_A_G	A	G	5.5984e-05	394310	-0.237067	0.75041	0.0998031	0.123744
MT	15204	15204_T_C	T	C	0.000369381	394311	0.199783	0.345037	0.335265	0.249819
MT	15205	15205_C_A	C	A	1.03173e-05	394290	-0.529603	1.86932	0.0802661	0.109614
MT	15205	15205_C_T	C	T	5.10668e-05	394307	1.42704	0.985695	2.096	0.830662
MT	15208	15208_A_G	A	G	1.16146e-06	394311	-1.77433	10.2381	0.0300351	0.0642859
MT	15209	15209_T_C	T	C	0.000190613	394312	-0.52826	0.461402	1.3108	0.598169
MT	15211	15211_C_T	C	T	6.29603e-05	394312	-0.53194	0.916528	0.336848	0.250531
MT	15212	15212_A_G	A	G	2.80387e-05	394312	2.49766	1.22742	4.14074	1.37817
MT	15213	15213_T_C	T	C	0.000441291	394311	-0.372293	0.285336	1.70238	0.716751
MT	15214	15214_T_C	T	C	0.000290027	394311	-0.520654	0.391457	1.76901	0.736353
MT	15217	15217_G_A	G	A	0.000762939	394303	0.106992	0.234909	0.207445	0.187905
MT	15217	15217_G_T	G	T	2.03067e-05	393959	-0.511303	1.30642	0.153177	0.157692
MT	15218	15218_A_C	A	C	2.11432e-05	378373	-0.525779	1.33321	0.155528	0.159074
MT	15218	15218_A_G	A	G	0.0403488	394302	0.048938	0.0461835	1.12284	0.53864
MT	15219	15219_C_T	C	T	3.03668e-05	394312	2.04299	1.14114	3.20516	1.13427
MT	15220	15220_A_G	A	G	5.58848e-05	394311	1.36049	0.316455	11.4785	3.15239
MT	15221	15221_G_A	G	A	0.00064361	394310	-0.118006	0.263137	0.201116	0.184541
MT	15222	15222_A_G	A	G	4.43556e-05	394312	-0.550677	1.11067	0.245825	0.207587
MT	15223	15223_C_T	C	T	3.28698e-05	394312	-0.558619	1.21466	0.211508	0.190044
MT	15224	15224_C_T	C	T	0.000100109	394309	-0.523859	0.617895	0.718787	0.401711
MT	15226	15226_A_C	A	C	7.98406e-06	394161	-0.516307	2.17299	0.0564551	0.0903428
MT	15226	15226_A_G	A	G	0.00034577	394306	-0.0716678	0.340536	0.0442918	0.0791926
MT	15227	15227_G_A	G	A	2.91951e-05	394312	-0.205974	1.44914	0.0202024	0.0520895
MT	15228	15228_T_C	T	C	1.39257e-05	394312	-0.651737	2.48761	0.0686407	0.100548
MT	15229	15229_T_C	T	C	0.000244679	394312	-0.178587	0.421015	0.17993	0.172997
MT	15235	15235_A_G	A	G	0.000139374	394312	0.225744	0.613902	0.135218	0.146861
MT	15236	15236_A_G	A	G	0.000664213	394312	-0.234386	0.26016	0.811675	0.434594
MT	15237	15237_T_C	T	C	2.32506e-05	394312	-0.8018	1.22909	0.42556	0.288889
MT	15238	15238_C_A	C	A	5.32576e-05	394310	-0.519506	0.799627	0.422092	0.287439
MT	15241	15241_A_G	A	G	3.04683e-05	394312	2.78338	1.28625	4.68266	1.51615
MT	15243	15243_G_C	G	C	7.60821e-06	394311	-0.507029	3.0635	0.0273925	0.0612076
MT	15244	15244_A_G	A	G	0.00157401	394306	0.0416033	0.170646	0.0594381	0.0929186
MT	15245	15245_G_A	G	A	0.000121544	394311	0.414765	0.674121	0.378556	0.268913
MT	15246	15246_G_A	G	A	7.2456e-06	394312	-0.806846	2.90682	0.0770448	0.107158
MT	15247	15247_C_G	C	G	5.32647e-05	394257	-0.516616	0.976039	0.280157	0.224318
MT	15247	15247_C_T	C	T	0.000127038	394291	0.310309	0.645307	0.231236	0.20024
MT	15248	15248_T_C	T	C	2.10011e-05	394312	-0.641483	1.88268	0.116096	0.134713
MT	15249	15249_A_G	A	G	1.45648e-05	394310	-0.59661	1.39251	0.183563	0.17501
MT	15250	15250_C_T	C	T	0.000148035	394312	0.93913	0.603449	2.42198	0.92211
MT	15253	15253_A_G	A	G	9.88205e-05	394311	-0.531359	0.643906	0.680975	0.38801
MT	15254	15254_G_A	G	A	9.37302e-05	394312	-0.494057	0.670917	0.542271	0.335835
MT	15255	15255_T_C	T	C	2.91012e-05	394312	0.569111	1.32591	0.184232	0.175379
MT	15256	15256_A_G	A	G	2.91648e-05	394311	-0.537356	1.08954	0.243241	0.206297
MT	15257	15257_G_A	G	A	0.0219976	394311	-0.0228446	0.075014	0.0927429	0.118776
MT	15258	15258_A_G	A	G	0.000212948	394312	-0.0964295	0.465934	0.0428323	0.0777722
MT	15259	15259_C_T	C	T	3.71559e-05	394312	-0.592634	1.02897	0.331716	0.24822
MT	15261	15261_G_A	G	A	7.30463e-05	394312	-0.268904	0.880705	0.0932254	0.11912
MT	15262	15262_T_C	T	C	0.000314393	394309	-0.264243	0.355039	0.55393	0.340353
MT	15263	15263_C_T	C	T	5.12437e-05	394312	1.63803	1.0372	2.49415	0.942067
MT	15265	15265_C_T	C	T	8.14004e-05	394310	0.408706	0.685094	0.355895	0.25901
MT	15266	15266_A_G	A	G	2.95248e-05	394312	-0.638842	1.28603	0.246767	0.208056
MT	15268	15268_C_T	C	T	6.09289e-05	394312	-0.521455	0.849157	0.377101	0.268283
MT	15271	15271_C_T	C	T	4.41884e-05	394311	-0.533775	1.35991	0.154062	0.158213
MT	15272	15272_A_G	A	G	8.50747e-05	394312	-0.464831	0.690397	0.453307	0.300363
MT	15273	15273_C_T	C	T	1.1562e-05	394312	-0.654101	3.5783	0.0334146	0.0680554
MT	15274	15274_A_G	A	G	1.22466e-05	394312	-0.615859	2.63923	0.0544514	0.0885808
MT	15277	15277_A_G	A	G	8.34614e-06	394312	-0.659227	3.84714	0.0293625	0.0635141
MT	15280	15280_C_T	C	T	6.61661e-06	394312	-0.621519	1.74484	0.126881	0.141651
MT	15283	15283_T_C	T	C	8.37332e-05	394311	-0.479154	0.695684	0.474379	0.308937
MT	15286	15286_C_T	C	T	0.000133093	394311	-0.513316	0.583452	0.774034	0.421393
MT	15287	15287_T_C	T	C	0.000790479	394309	0.222246	0.229608	0.9369	0.477456
MT	15289	15289_T_C	T	C	0.000437605	394312	0.152989	0.335283	0.208208	0.188307
MT	15293	15293_T_C	T	C	4.06531e-06	394311	-0.661597	2.00165	0.109247	0.13018
MT	15295	15295_C_T	C	T	2.5282e-05	394312	-0.554044	1.2204	0.206104	0.187195
MT	15297	15297_T_C	T	C	9.37304e-06	394311	-2.6896	5.58051	0.232289	0.200776
MT	15298	15298_C_A	C	A	3.29691e-05	394309	-0.511827	1.21526	0.177382	0.171577
MT	15298	15298_C_T	C	T	1.04238e-06	394299	-3.34334	19.5408	0.0292735	0.0634114
MT	15299	15299_T_C	T	C	0.00130205	394312	0.124915	0.183968	0.461045	0.303525
MT	15300	15300_T_C	T	C	0.000113337	394312	0.0983169	0.569794	0.0297728	0.0639858
MT	15301	15301_G_A	G	A	0.00651003	394306	-0.06581	0.092068	0.510936	0.32355
MT	15304	15304_C_A	C	A	3.04331e-05	394307	-0.510827	1.28321	0.158472	0.160794
MT	15304	15304_C_T	C	T	1.0454e-05	394300	-0.530699	2.18227	0.0591395	0.0926632
MT	15307	15307_C_T	C	T	2.00425e-05	394312	-0.619769	1.8915	0.107361	0.128912
MT	15308	15308_A_G	A	G	7.92009e-06	394312	-0.528399	2.43113	0.0472396	0.0820021
MT	15309	15309_T_C	T	C	1.11865e-05	394312	2.35717	0.736262	6.92393	2.07033
MT	15310	15310_T_C	T	C	0.000693296	394312	0.280259	0.2594	1.16729	0.552904
MT	15311	15311_A_G	A	G	0.000243464	394309	0.630979	0.44429	2.01696	0.808129
MT	15312	15312_T_C	T	C	0.000109916	394311	0.265525	0.577346	0.211514	0.190048
MT	15313	15313_T_C	T	C	0.000562028	394311	0.122455	0.283911	0.186032	0.17637
MT	15314	15314_G_A	G	A	0.00220346	394311	0.06786	0.142185	0.227782	0.198477
MT	15315	15315_C_T	C	T	0.00043795	394312	0.588165	0.332552	3.12809	1.11377
MT	15316	15316_A_G	A	G	0.000122784	394303	-0.525099	0.542117	0.938201	0.477894
MT	15316	15316_A_T	A	T	1.76761e-05	394261	-0.559001	1.65274	0.114398	0.133599
MT	15317	15317_G_A	G	A	0.000751609	394309	-0.019564	0.245187	0.00636678	0.0285374
MT	15318	15318_C_T	C	T	1.72275e-05	394312	-0.520411	1.52719	0.116119	0.134729
MT	15319	15319_C_T	C	T	5.86341e-06	394312	-0.591487	1.71194	0.119375	0.136848
MT	15320	15320_C_T	C	T	1.01443e-05	394312	-0.507766	2.79305	0.0330499	0.0676568
MT	15322	15322_A_G	A	G	1.06794e-05	394312	-0.571414	2.75349	0.0430659	0.0780009
MT	15323	15323_G_A	G	A	0.00197535	394311	-0.0993764	0.149737	0.440464	0.295079
MT	15324	15324_C_T	C	T	2.77571e-05	394312	2.45986	1.30548	3.55042	1.22526
MT	15325	15325_A_G	A	G	4.74222e-05	394310	-0.537152	0.869644	0.381515	0.270193
MT	15326	15326_A_G	A	G	0.988375	394311	-0.0599106	0.0624367	0.920722	0.472002
MT	15327	15327_C_T	C	T	0.00125183	394312	-0.186938	0.182507	1.04915	0.5147
MT	15328	15328_A_G	A	G	0.000210825	394309	-0.100344	0.463464	0.0468762	0.0816598
MT	15331	15331_C_T	C	T	9.39056e-05	394311	-0.539489	0.629481	0.734512	0.407352
MT	15334	15334_C_T	C	T	1.23507e-05	394312	-0.576669	1.63265	0.124758	0.140303
MT	15337	15337_C_T	C	T	5.65517e-05	394312	-0.510792	1.04212	0.240244	0.204794
MT	15338	15338_C_T	C	T	3.25201e-05	394311	-0.525254	1.39351	0.142076	0.151057
MT	15340	15340_A_G	A	G	0.000743634	394312	0.0522158	0.240662	0.0470748	0.081847
MT	15341	15341_T_C	T	C	0.000189533	394312	-0.0436397	0.482495	0.00818047	0.0324834
MT	15343	15343_C_A	C	A	7.49171e-06	394300	-0.589425	2.90037	0.0413	0.0762588
MT	15343	15343_C_T	C	T	2.80264e-05	394307	-0.522318	1.26848	0.169552	0.167165
MT	15344	15344_T_C	T	C	2.82999e-05	394312	-0.561009	1.4967	0.140498	0.150098
MT	15346	15346_G_A	G	A	0.00027318	394311	0.109239	0.401213	0.0741323	0.104902
MT	15349	15349_C_T	C	T	0.000146072	394312	0.130384	0.570841	0.0521697	0.0865412
MT	15350	15350_G_A	G	A	4.00942e-06	394312	14.3666	6.37969	5.07116	1.61391
MT	15352	15352_A_G	A	G	1.17318e-05	394312	-0.526386	3.25151	0.0262082	0.059786
MT	15353	15353_A_G	A	G	1.10725e-05	394311	-0.647477	2.03872	0.100863	0.124478
MT	15354	15354_C_A	C	A	7.60819e-06	394312	-0.503778	3.80776	0.0175042	0.048301
MT	15355	15355_G_A	G	A	0.0033905	394301	-0.0315208	0.114158	0.0762399	0.106538
MT	15357	15357_G_A	G	A	5.94708e-05	394311	1.1295	0.94034	1.44279	0.638861
MT	15358	15358_A_G	A	G	0.000103456	394312	-0.537217	0.58228	0.851208	0.448293
MT	15363	15363_A_G	A	G	4.26567e-05	394312	-0.530595	0.94172	0.317455	0.241738
MT	15364	15364_C_T	C	T	7.14908e-06	394312	-0.713308	4.01145	0.0316192	0.0660746
MT	15367	15367_C_T	C	T	0.00648117	394312	-0.0850875	0.0841046	1.02351	0.50628
MT	15370	15370_C_T	C	T	7.83904e-06	394309	-0.541817	4.5893	0.0139384	0.0428626
MT	15371	15371_C_T	C	T	1.80239e-05	394309	-0.51824	2.37189	0.0477387	0.0824704
MT	15373	15373_A_G	A	G	0.00105049	394311	0.0947375	0.213924	0.196122	0.18186
MT	15377	15377_A_G	A	G	0.000604021	394309	0.240776	0.27513	0.765863	0.418506
MT	15378	15378_T_C	T	C	3.93087e-06	394312	-2.18674	6.08774	0.129027	0.143004
MT	15379	15379_C_T	C	T	4.24283e-05	394312	-0.542963	0.899545	0.36433	0.262719
MT	15380	15380_A_C	A	C	7.12861e-05	394214	-0.514919	0.768035	0.449486	0.298796
MT	15380	15380_A_G	A	G	0.000213923	394278	0.434128	0.490819	0.782335	0.424318
MT	15380	15380_A_T	A	T	8.85871e-06	394189	-0.548448	2.80196	0.0383131	0.073238
MT	15381	15381_C_T	C	T	0.000360446	394312	-0.270789	0.352646	0.589638	0.354029
MT	15382	15382_C_T	C	T	4.12876e-06	394312	-0.947784	8.17108	0.0134542	0.0420775
MT	15383	15383_T_C	T	C	0.000239532	394310	-0.229312	0.393054	0.340368	0.252109
MT	15385	15385_C_T	C	T	2.60378e-05	394312	-0.531111	1.34255	0.156498	0.159642
MT	15386	15386_C_T	C	T	9.64209e-06	394310	-0.617896	2.37966	0.0674219	0.0995629
MT	15388	15388_T_C	T	C	0.000206644	394311	-0.12761	0.451862	0.0797553	0.109227
MT	15391	15391_C_T	C	T	5.74925e-06	394312	-0.649953	4.57749	0.0201608	0.0520329
MT	15392	15392_G_A	G	A	4.12861e-06	394312	3.57672	1.50923	6.47377	1.96067
MT	15394	15394_T_C	T	C	0.000731252	394310	-0.0223272	0.249962	0.00797842	0.0320656
MT	15395	15395_A_G	A	G	5.40435e-05	394312	-0.51364	0.952976	0.290505	0.229224
MT	15399	15399_T_C	T	C	4.79056e-06	394312	6.26727	6.11962	1.04884	0.514598
MT	15400	15400_C_T	C	T	2.21627e-05	394311	1.44708	0.499943	5.36673	1.68773
MT	15401	15401_A_G	A	G	2.45745e-05	394311	-0.555976	1.28539	0.187087	0.176948
MT	15402	15402_C_G	C	G	4.05804e-05	394279	0.98436	0.866835	1.28954	0.591535
MT	15402	15402_C_T	C	T	7.74164e-05	394296	-0.521246	0.745541	0.488813	0.314745
MT	15403	15403_C_A	C	A	2.53612e-05	394303	-0.510613	1.50478	0.115143	0.134089
MT	15403	15403_C_T	C	T	1.33705e-05	394302	-0.528732	1.85887	0.0809042	0.110096
MT	15404	15404_T_C	T	C	0.000136511	394312	0.689406	0.558043	1.52621	0.664176
MT	15406	15406_C_T	C	T	2.06639e-05	394311	-0.539907	1.44154	0.140276	0.149962
MT	15409	15409_C_T	C	T	0.00205927	394311	-0.078366	0.14829	0.279276	0.223898
MT	15412	15412_T_C	T	C	0.00202273	394310	-0.266277	0.146922	3.2847	1.15535
MT	15413	15413_T_C	T	C	3.70263e-06	394312	4.97756	1.90082	8.88005	2.54015
MT	15414	15414_A_T	A	T	3.5505e-05	394311	1.40908	0.405621	7.79619	2.28103
MT	15415	15415_C_T	C	T	3.75388e-05	394312	2.63805	1.25845	4.39432	1.44299
MT	15416	15416_T_C	T	C	5.60731e-06	394312	-1.18253	6.42693	0.0338544	0.0685335
MT	15418	15418_C_T	C	T	0.000100103	394312	-0.517762	0.686212	0.569304	0.346271
MT	15421	15421_A_T	A	T	1.52165e-05	394310	-0.506482	2.06323	0.0602607	0.0936195
MT	15422	15422_A_G	A	G	0.000144857	394312	0.42479	0.486565	0.762197	0.417207
MT	15423	15423_T_C	T	C	1.10041e-05	394311	3.53508	3.38359	1.09155	0.52852
MT	15424	15424_C_T	C	T	0.000334109	394312	-0.0414869	0.349277	0.0141085	0.0431354
MT	15427	15427_A_G	A	G	8.62264e-06	394310	-0.558535	1.97458	0.0800114	0.109421
MT	15430	15430_C_T	C	T	0.000460152	394311	0.240613	0.307973	0.610396	0.361872
MT	15431	15431_G_A	G	A	0.000736529	394310	0.3123	0.242624	1.65682	0.703262
MT	15433	15433_C_T	C	T	8.99617e-05	394312	-0.522767	0.657018	0.633085	0.37036
MT	15434	15434_C_T	C	T	2.47647e-05	394311	0.333536	1.51708	0.0483359	0.083028
MT	15436	15436_C_A	C	A	0.000130392	394295	-0.513601	0.597014	0.740088	0.409345
MT	15436	15436_C_G	C	G	1.52188e-05	394248	-0.525777	1.29303	0.165344	0.164764
MT	15436	15436_C_T	C	T	2.21939e-05	394253	-0.588432	1.20538	0.238313	0.203823
MT	15437	15437_G_A	G	A	5.25194e-05	394312	0.802537	0.839231	0.914464	0.469886
MT	15439	15439_C_A	C	A	3.04368e-05	394259	-0.505551	1.69877	0.0885649	0.115766
MT	15439	15439_C_T	C	T	0.00012772	394300	-0.517265	0.617419	0.701884	0.39561
MT	15440	15440_T_C	T	C	0.000342496	394311	-0.041543	0.348879	0.0141791	0.0432482
MT	15442	15442_A_G	A	G	0.000333066	394309	-0.522479	0.348438	2.24846	0.873715
MT	15443	15443_C_T	C	T	2.08591e-05	394312	-0.52851	1.32617	0.15882	0.160997
MT	15445	15445_T_C	T	C	5.48145e-05	394312	-0.526896	0.978758	0.289801	0.228892
MT	15446	15446_C_T	C	T	9.95458e-05	394311	-0.511006	0.741635	0.474758	0.30909
MT	15447	15447_T_C	T	C	3.14222e-06	394311	9.96408	3.31773	7.24716	2.14866
MT	15448	15448_C_A	C	A	1.4142e-05	394286	-0.57235	1.55969	0.134663	0.146517
MT	15448	15448_C_T	C	T	5.63349e-05	394302	-0.531291	0.821622	0.418139	0.285781
MT	15449	15449_T_C	T	C	0.000350277	394311	-0.277525	0.353436	0.616571	0.36419
MT	15450	15450_T_C	T	C	9.11955e-06	394312	-1.42089	4.70396	0.0912418	0.117701
MT	15451	15451_C_A	C	A	1.2958e-05	394276	-0.514277	2.13006	0.0582921	0.0919356
MT	15451	15451_C_T	C	T	8.11172e-05	394306	-0.533581	0.684167	0.608242	0.361061
MT	15452	15452_C_A	C	A	0.209446	394305	0.164677	0.0883798	3.47185	1.20467
MT	15452	15452_C_T	C	T	1.01888e-05	311715	-0.596609	3.97297	0.0225502	0.0552052
MT	15453	15453_T_C	T	C	0.000104275	394311	-0.527157	0.637933	0.682858	0.388697
MT	15454	15454_T_A	T	A	1.80608e-05	390681	-0.525834	1.73682	0.0916612	0.118002
MT	15454	15454_T_C	T	C	0.00917034	394304	-0.151594	0.0699767	4.69307	1.51878
MT	15455	15455_C_A	C	A	1.78923e-05	394303	2.05713	1.13945	3.25935	1.14864
MT	15455	15455_C_T	C	T	1.69032e-05	394304	-0.555545	1.69253	0.107737	0.129166
MT	15456	15456_T_C	T	C	1.86908e-06	394311	-4.13485	13.2726	0.0970527	0.121826
MT	15457	15457_C_T	C	T	2.93197e-05	394309	-0.534391	1.58911	0.113086	0.132734
MT	15458	15458_T_C	T	C	0.000259337	394310	0.254159	0.422495	0.361882	0.261645
MT	15459	15459_C_T	C	T	0.000153371	394312	0.496125	0.502975	0.972949	0.489528
MT	15460	15460_C_T	C	T	5.9343e-06	394312	-0.661136	5.14213	0.0165308	0.0468706
MT	15461	15461_T_C	T	C	0.000149189	394312	0.0655671	0.507286	0.0167058	0.0471305
MT	15462	15462_T_C	T	C	7.43219e-05	394312	-0.542072	0.756195	0.513862	0.324706
MT	15463	15463_A_G	A	G	2.04407e-05	394312	-0.528213	1.28488	0.169003	0.166854
MT	15465	15465_T_C	T	C	0.00048982	394312	-0.143422	0.306873	0.218433	0.193659
MT	15466	15466_G_A	G	A	0.00135483	394310	0.352322	0.177117	3.95694	1.33088
MT	15467	15467_A_G	A	G	0.000188513	394312	-0.104731	0.424804	0.0607815	0.0940612
MT	15468	15468_C_T	C	T	9.94694e-05	394312	0.536933	0.729812	0.541274	0.335447
MT	15470	15470_T_C	T	C	0.000363517	394312	-0.277594	0.353416	0.616948	0.364332
MT	15472	15472_A_G	A	G	1.03573e-05	394311	1.6769	0.572462	6.37018	1.93534
MT	15473	15473_A_G	A	G	1.05449e-05	394312	-0.519709	2.21497	0.0550538	0.0891133
MT	15474	15474_C_T	C	T	3.35318e-05	394312	-0.517302	1.13665	0.207128	0.187737
MT	15475	15475_A_G	A	G	5.03542e-05	394307	-0.526975	0.795269	0.439089	0.29451
MT	15475	15475_A_T	A	T	1.10248e-05	394290	-0.550291	1.96206	0.0786611	0.108396
MT	15476	15476_C_T	C	T	2.90481e-05	394312	-0.537239	1.16474	0.212753	0.190697
MT	15478	15478_A_G	A	G	1.06692e-05	394312	-0.570166	2.13149	0.0715546	0.102875
MT	15479	15479_T_C	T	C	0.00134181	394312	-0.339939	0.17813	3.64192	1.24917
MT	15480	15480_T_C	T	C	1.67126e-06	394312	-4.32675	16.5825	0.0680811	0.100097
MT	15481	15481_C_A	C	A	2.02898e-05	394286	-0.510163	1.51753	0.113018	0.132689
MT	15481	15481_C_T	C	T	5.87719e-05	394304	-0.217405	0.930413	0.0545991	0.0887116
MT	15482	15482_T_A	T	A	2.55687e-05	394194	-0.510794	1.65542	0.095208	0.120527
MT	15482	15482_T_C	T	C	0.000268816	394299	0.82554	0.368314	5.02388	1.60206
MT	15483	15483_C_T	C	T	2.25203e-05	394312	-0.530345	1.4113	0.141214	0.150533
MT	15484	15484_A_G	A	G	0.000274208	394310	0.1147	0.397883	0.0831024	0.111744
MT	15487	15487_A_G	A	G	3.01285e-05	394244	-0.515423	1.41488	0.132705	0.145303
MT	15487	15487_A_T	A	T	0.000172458	394299	-0.539162	0.493362	1.19428	0.561508
MT	15488	15488_G_A	G	A	0.0001728	394312	0.236821	0.611223	0.150121	0.155884
MT	15491	15491_C_T	C	T	1.49628e-05	394310	-0.615505	1.94739	0.0998985	0.12381
MT	15492	15492_T_C	T	C	5.3157e-06	394311	2.14278	4.89188	0.191868	0.179558
MT	15493	15493_C_T	C	T	0.000318248	394312	-0.209096	0.390073	0.287343	0.227731
MT	15494	15494_C_T	C	T	1.25688e-05	394312	-0.567505	1.89033	0.090129	0.116899
MT	15495	15495_T_C	T	C	9.58376e-06	394312	-0.820725	2.25983	0.1319	0.144802
MT	15496	15496_A_G	A	G	0.000536736	394311	-0.364832	0.287218	1.61348	0.690362
MT	15497	15497_G_A	G	A	0.00424043	394309	-0.0409382	0.102037	0.160967	0.162243
MT	15498	15498_G_A	G	A	0.000604675	394288	-0.137712	0.286812	0.230541	0.199886
MT	15498	15498_G_C	G	C	3.98823e-05	394009	-0.530226	1.1876	0.199334	0.183587
MT	15498	15498_G_T	G	T	1.77665e-05	394000	-0.505911	2.12954	0.0564386	0.0903284
MT	15499	15499_C_T	C	T	0.000220044	394312	-0.109633	0.455657	0.0578907	0.0915893
MT	15500	15500_G_A	G	A	0.000185345	394309	0.13104	0.540523	0.0587735	0.0923494
MT	15501	15501_A_G	A	G	5.28759e-06	394312	-0.818129	4.26359	0.0368208	0.071691
MT	15502	15502_C_T	C	T	3.63368e-05	394311	-0.514361	1.22146	0.177329	0.171547
MT	15505	15505_A_G	A	G	4.33185e-05	394312	-0.52891	1.14392	0.213783	0.191237
MT	15506	15506_G_A	G	A	0.000106076	394312	1.15773	0.658459	3.0914	1.10399
MT	15507	15507_A_G	A	G	5.69857e-06	394311	-0.875092	4.30514	0.0413174	0.0762761
MT	15508	15508_C_T	C	T	8.36905e-05	394310	0.454425	0.701101	0.420111	0.286609
MT	15511	15511_T_C	T	C	0.00478789	394310	-0.115	0.0983583	1.36701	0.615601
MT	15512	15512_T_C	T	C	0.000784054	394312	-0.402443	0.240267	2.80556	1.02716
MT	15513	15513_A_T	A	T	7.86179e-05	394312	-0.521299	0.727065	0.514076	0.32479
MT	15514	15514_T_C	T	C	0.000991194	394311	-0.181957	0.225831	0.649188	0.376334
MT	15515	15515_A_G	A	G	3.76985e-05	394312	2.20634	1.17107	3.54959	1.22504
MT	15516	15516_C_T	C	T	5.25752e-05	394311	-0.53716	0.802858	0.447641	0.298037
MT	15517	15517_C_T	C	T	8.94464e-06	394312	-0.547541	2.84132	0.0371358	0.0720198
MT	15518	15518_C_T	C	T	0.00017618	394312	-0.0626858	0.476927	0.0172757	0.0479685
MT	15519	15519_T_A	T	A	7.62366e-06	393512	-0.507597	2.94315	0.0297451	0.063954
MT	15519	15519_T_C	T	C	0.0019521	394308	-0.105929	0.145448	0.53042	0.331213
MT	15520	15520_A_G	A	G	4.15382e-05	394311	-0.54006	0.812391	0.44193	0.295684
MT	15521	15521_G_A	G	A	6.23566e-05	394312	-0.466283	0.80468	0.335778	0.25005
MT	15523	15523_C_T	C	T	0.00011531	394311	-0.518155	0.61709	0.705054	0.396757
MT	15524	15524_A_G	A	G	1.64159e-05	394311	-0.630144	2.42104	0.0677449	0.0998247
MT	15525	15525_A_G	A	G	1.13843e-05	394312	-0.689554	1.87958	0.134591	0.146473
MT	15526	15526_C_T	C	T	2.09606e-05	394312	0.155583	1.14305	0.0185264	0.0497652
MT	15529	15529_C_T	C	T	0.000184699	394311	0.0674722	0.545015	0.0153262	0.0450466
MT	15530	15530_T_C	T	C	0.00114161	394311	0.251198	0.1969	1.62757	0.694564
MT	15532	15532_A_G	A	G	4.45738e-05	394312	1.13719	0.912424	1.55335	0.672352
MT	15533	15533_A_G	A	G	0.000405235	394312	-0.526611	0.356599	2.18082	0.854679
MT	15534	15534_A_G	A	G	5.21161e-05	394312	-0.527431	1.03997	0.257209	0.213217
MT	15535	15535_C_T	C	T	2.65349e-05	394312	-0.544583	1.23269	0.195173	0.181348
MT	15536	15536_A_AC	A	AC	1.49307e-05	394287	1.48566	4.94903	0.0901155	0.116889
MT	15537	15537_C_CC	C	CC	2.54883e-06	394312	10.6077	11.2121	0.89509	0.463313
MT	15538	15538_C_T	C	T	2.75416e-06	394312	-2.40651	9.23704	0.0678752	0.0999302
MT	15541	15541_T_C	T	C	0.000226949	394295	0.162768	0.420914	0.149539	0.155537
MT	15542	15542_C_T	C	T	9.01824e-06	394312	-0.572182	2.59999	0.0484313	0.0831168
MT	15544	15544_C_A	C	A	0.000201811	394264	0.456205	0.493884	0.853239	0.448992
MT	15544	15544_C_T	C	T	0.00011319	394230	0.174898	0.590461	0.0877376	0.115163
MT	15547	15547_C_T	C	T	0.000149108	394311	0.483756	0.501522	0.930405	0.475269
MT	15550	15550_C_T	C	T	7.24546e-06	394311	-0.590255	2.77976	0.0450884	0.0799594
MT	15553	15553_G_A	G	A	0.00215593	394312	-0.284177	0.140491	4.0915	1.36553
MT	15556	15556_C_T	C	T	6.18418e-05	394312	-0.522997	0.869503	0.361789	0.261605
MT	15559	15559_A_G	A	G	5.32575e-05	394312	1.93428	0.935927	4.27126	1.41159
MT	15562	15562_A_G	A	G	0.00102176	394312	-0.0870037	0.210521	0.170798	0.167872
MT	15565	15565_T_C	T	C	0.000450463	394312	-0.392806	0.340874	1.32791	0.603492
MT	15568	15568_C_T	C	T	2.19953e-05	394312	-0.537487	1.21487	0.195737	0.181653
MT	15569	15569_C_T	C	T	0.000115328	394311	0.115157	0.563156	0.0418139	0.076769
MT	15571	15571_A_G	A	G	2.21727e-05	394312	-0.546897	1.38536	0.155843	0.159259
MT	15574	15574_C_T	C	T	4.39374e-05	394311	-0.53737	1.03543	0.269343	0.219127
MT	15575	15575_G_A	G	A	0.000127975	394310	-0.544249	0.67667	0.646906	0.37549
MT	15577	15577_C_T	C	T	2.28246e-05	394312	-0.506869	1.61735	0.0982157	0.122639
MT	15579	15579_A_T	A	T	7.60819e-06	394312	-0.504763	3.49665	0.0208386	0.0529491
MT	15580	15580_C_T	C	T	3.20736e-05	394312	-0.554701	0.947214	0.342943	0.25326
MT	15581	15581_A_G	A	G	1.46864e-05	394312	1.57262	0.52576	5.98662	1.84119
MT	15583	15583_A_G	A	G	1.33245e-05	394312	-0.523341	1.74013	0.0904494	0.11713
MT	15585	15585_T_C	T	C	1.2072e-06	394312	-5.78112	17.9818	0.103362	0.126196
MT	15586	15586_T_C	T	C	0.000339311	394311	-0.0845441	0.413453	0.0418132	0.0767683
MT	15589	15589_C_A	C	A	2.0702e-05	394309	-0.534577	1.2738	0.176123	0.170872
MT	15592	15592_A_G	A	G	9.56126e-05	394310	0.444151	0.694495	0.409	0.281933
MT	15595	15595_C_A	C	A	1.52165e-05	394310	-0.520672	1.46097	0.127012	0.141733
MT	15596	15596_G_A	G	A	0.00164	394304	0.0947816	0.165465	0.328124	0.246596
MT	15597	15597_T_C	T	C	7.91506e-06	394312	-0.852168	2.29416	0.137976	0.148557
MT	15598	15598_C_T	C	T	0.000112918	394311	0.285922	0.637744	0.201003	0.184481
MT	15601	15601_T_C	T	C	0.000626207	394312	0.197767	0.269672	0.537817	0.334101
MT	15603	15603_A_G	A	G	8.69643e-05	394311	-0.534649	0.818751	0.426415	0.289245
MT	15604	15604_C_T	C	T	0.000196821	394312	-0.521653	0.498524	1.09494	0.52962
MT	15607	15607_A_G	A	G	0.0996807	394312	0.159665	0.16156	0.976679	0.49077
MT	15608	15608_C_T	C	T	1.76561e-05	394312	-0.579077	1.23714	0.219095	0.194003
MT	15610	15610_A_G	A	G	2.48636e-05	394312	-0.529996	1.79326	0.0873487	0.114879
MT	15612	15612_G_A	G	A	2.40418e-06	394312	-3.98344	10.9596	0.132107	0.144931
MT	15613	15613_A_C	A	C	1.52184e-05	394259	-0.508612	1.93602	0.0690168	0.100851
MT	15613	15613_A_G	A	G	0.000108317	394306	0.13042	0.645813	0.0407828	0.0757425
MT	15616	15616_C_T	C	T	6.00009e-05	394311	-0.537215	0.671332	0.640354	0.373062
MT	15617	15617_G_A	G	A	0.0019042	394312	-0.0741174	0.149868	0.24458	0.206966
MT	15618	15618_T_C	T	C	2.80869e-05	394312	-0.681358	1.43397	0.225772	0.197447
MT	15619	15619_C_A	C	A	1.96907e-05	394299	-0.577834	1.45294	0.158166	0.160616
MT	15619	15619_C_T	C	T	1.84224e-05	394304	1.55445	1.48278	1.09901	0.530938
MT	15620	15620_C_A	C	A	1.11156e-05	394309	-0.530667	2.59434	0.0418399	0.0767947
MT	15622	15622_T_C	T	C	0.000143321	394312	-0.539963	0.560945	0.92659	0.473983
MT	15623	15623_G_A	G	A	2.68266e-05	394312	-0.704154	1.32433	0.282712	0.225535
MT	15625	15625_C_A	C	A	0.000426089	394284	-0.288047	0.335843	0.735619	0.407748
MT	15625	15625_C_T	C	T	5.16384e-05	394144	-0.531319	0.922891	0.331444	0.248097
MT	15626	15626_C_T	C	T	0.000129834	394312	-0.420541	0.569835	0.544651	0.33676
MT	15628	15628_A_G	A	G	1.05526e-05	394312	-0.561527	1.82041	0.0951489	0.120485
MT	15629	15629_T_C	T	C	7.79765e-05	394311	1.12066	0.940521	1.41975	0.631817
MT	15630	15630_T_C	T	C	0.000140042	394311	-0.48181	0.584826	0.678732	0.387191
MT	15631	15631_A_G	A	G	0.00152848	394311	-0.342529	0.174441	3.85563	1.3047
MT	15632	15632_C_T	C	T	0.000487091	394312	0.0294511	0.301588	0.00953617	0.0351713
MT	15634	15634_A_G	A	G	0.000195432	394312	-0.0438152	0.490034	0.00799462	0.0320993
MT	15637	15637_C_T	C	T	3.01439e-05	394309	-0.556988	1.3851	0.161707	0.162671
MT	15638	15638_A_G	A	G	3.83601e-06	394158	-0.890139	6.04005	0.0217188	0.0541191
MT	15638	15638_A_T	A	T	0.000390558	394308	0.177853	0.34314	0.268646	0.21879
MT	15639	15639_T_C	T	C	7.53396e-05	394307	-0.511921	0.962844	0.282679	0.225519
MT	15640	15640_C_A	C	A	2.02896e-05	394291	-0.525321	1.12112	0.219556	0.194242
MT	15640	15640_C_T	C	T	4.46229e-05	394304	-0.528338	1.31148	0.162293	0.163009
MT	15641	15641_C_T	C	T	1.12677e-05	394311	-0.564179	1.8177	0.096336	0.121322
MT	15642	15642_T_C	T	C	3.94356e-06	394312	-3.32939	9.1181	0.133328	0.14569
MT	15643	15643_C_T	C	T	4.49924e-05	394312	-0.523324	0.979949	0.285191	0.226712
MT	15644	15644_A_G	A	G	1.40497e-05	394312	-0.559922	1.53153	0.133661	0.145897
MT	15645	15645_T_C	T	C	3.60654e-05	394312	-0.587272	1.29824	0.20463	0.186413
MT	15646	15646_C_T	C	T	0.00103535	394312	0.0832468	0.207259	0.161328	0.162451
MT	15648	15648_T_C	T	C	5.04675e-06	394311	-3.15081	9.69832	0.105549	0.127686
MT	15649	15649_A_G	A	G	4.22584e-05	394312	-0.556496	1.21054	0.211333	0.189953
MT	15650	15650_G_A	G	A	0.000377285	394312	0.387031	0.365291	1.12257	0.538553
MT	15651	15651_C_T	C	T	2.92408e-05	394312	2.13488	1.15365	3.42452	1.19223
MT	15652	15652_A_G	A	G	8.70988e-05	394311	-0.527078	0.720983	0.534442	0.332785
MT	15653	15653_A_G	A	G	0.000158052	394251	0.936127	0.493364	3.60027	1.2383
MT	15653	15653_A_T	A	T	0.000154725	394247	-0.528003	0.514731	1.05224	0.515711
MT	15654	15654_T_C	T	C	0.00022699	394312	-0.493001	0.436037	1.27835	0.588033
MT	15655	15655_A_G	A	G	0.000196489	394311	0.00186229	0.508314	1.34223e-05	0.00127137
MT	15656	15656_A_G	A	G	5.89762e-05	394311	-0.54153	0.945223	0.328228	0.246644
MT	15657	15657_T_C	T	C	0.000150716	394311	-0.590915	0.594021	0.98957	0.495057
MT	15658	15658_C_T	C	T	0.000222499	394311	-0.0785998	0.470795	0.0278727	0.0617763
MT	15661	15661_C_T	C	T	0.000754957	394311	-0.152633	0.2194	0.483976	0.312804
MT	15662	15662_A_G	A	G	0.00023064	394311	0.668808	0.243247	5.46205	1.71144
MT	15663	15663_T_C	T	C	0.000861452	394310	-0.0627901	0.234787	0.0715213	0.102849
MT	15664	15664_C_T	C	T	3.37706e-05	394308	-0.553896	1.24564	0.197731	0.182726
MT	15667	15667_C_T	C	T	4.07344e-05	394311	-0.508929	1.23365	0.170188	0.167526
MT	15670	15670_T_C	T	C	0.00156489	394311	0.0846819	0.16569	0.261211	0.215176
MT	15671	15671_A_G	A	G	1.11054e-05	394311	-0.802733	2.2436	0.128013	0.142365
MT	15672	15672_T_C	T	C	0.00127683	394312	-0.103759	0.185175	0.313971	0.240141
MT	15673	15673_A_G	A	G	0.000108967	394312	1.09163	0.634503	2.95995	1.06879
MT	15674	15674_T_C	T	C	0.000133663	394312	0.84756	0.274095	6.56042	1.98183
MT	15676	15676_C_A	C	A	1.01443e-05	394309	-0.502877	3.70958	0.0183769	0.0495534
MT	15679	15679_A_G	A	G	0.000848993	394312	-0.316031	0.227327	1.93267	0.783924
MT	15682	15682_A_G	A	G	3.84822e-05	394312	1.24184	0.938787	1.74984	0.730728
MT	15685	15685_A_G	A	G	9.50161e-05	394312	-0.518832	0.674774	0.591202	0.354622
MT	15688	15688_C_T	C	T	2.90455e-05	394312	-0.535464	1.2129	0.194898	0.1812
MT	15690	15690_T_C	T	C	2.72615e-06	394311	-4.00629	8.61603	0.216207	0.192502
MT	15691	15691_A_G	A	G	4.35798e-05	394312	-0.555838	1.08353	0.263159	0.216126
MT	15692	15692_A_G	A	G	0.000345278	394311	-0.285934	0.41818	0.467524	0.30616
MT	15693	15693_T_C	T	C	0.0207768	394312	0.617246	0.27941	4.88016	1.56596
MT	15694	15694_A_G	A	G	1.31495e-05	394312	-0.601004	2.17658	0.0762436	0.106541
MT	15697	15697_T_C	T	C	0.000251123	394312	0.0789202	0.391609	0.0406135	0.075573
MT	15700	15700_C_T	C	T	1.04156e-05	394312	-0.528109	2.59066	0.0415551	0.0765124
MT	15703	15703_A_C	A	C	1.28125e-05	394303	-0.532167	1.34919	0.155578	0.159103
MT	15703	15703_A_G	A	G	1.80723e-05	394306	-0.5684	1.7225	0.10889	0.129941
MT	15704	15704_C_T	C	T	7.37237e-06	394312	-0.547051	1.81173	0.0911735	0.117652
MT	15705	15705_T_C	T	C	1.58859e-05	394312	-0.211692	1.73353	0.0149123	0.044405
MT	15706	15706_A_G	A	G	6.1426e-05	394312	-0.29519	0.784101	0.141729	0.150846
MT	15707	15707_A_G	A	G	4.01972e-06	394312	5.54752	2.38256	5.4962	1.71993
MT	15708	15708_G_A	G	A	5.0036e-06	394308	5.57158	2.25629	4.73588	1.52959
MT	15709	15709_C_T	C	T	2.66439e-05	394312	-0.521509	2.09654	0.0618752	0.0949837
MT	15712	15712_A_G	A	G	0.000153168	394312	-0.527075	0.558943	0.88922	0.461315
MT	15713	15713_T_C	T	C	2.95347e-06	394113	-3.81245	10.9167	0.121963	0.138516
MT	15713	15713_T_G	T	G	0.000498431	394301	-0.0774875	0.272755	0.0807085	0.109948
MT	15714	15714_C_T	C	T	7.35458e-05	394312	0.581689	0.742475	0.613787	0.363146
MT	15715	15715_A_G	A	G	0.000274098	394311	0.0997258	0.393735	0.0641516	0.0968826
MT	15718	15718_T_C	T	C	0.00036936	394312	-0.195397	0.346955	0.317168	0.241607
MT	15721	15721_T_C	T	C	0.00493566	394311	-0.0968403	0.0947203	1.04526	0.513427
MT	15724	15724_A_G	A	G	0.000155311	394311	0.667592	0.551662	1.46446	0.645464
MT	15725	15725_C_T	C	T	0.00120481	394312	-0.0792222	0.192583	0.169222	0.166978
MT	15727	15727_C_A	C	A	1.36898e-05	394309	-0.519988	2.58493	0.0404658	0.0754248
MT	15727	15727_C_T	C	T	4.69173e-06	394306	-0.642959	2.07154	0.0963344	0.121321
MT	15728	15728_C_T	C	T	3.1082e-05	394312	-0.603629	1.4054	0.184475	0.175513
MT	15730	15730_A_G	A	G	3.69149e-05	394312	-0.522239	1.15186	0.205561	0.186907
MT	15731	15731_G_A	G	A	0.00035519	394311	0.395662	0.361117	1.20047	0.563476
MT	15732	15732_C_T	C	T	6.32216e-05	394312	0.768295	0.742398	1.07098	0.521832
MT	15733	15733_C_T	C	T	0.00015878	394312	-0.52106	0.516712	1.0169	0.504102
MT	15734	15734_G_A	G	A	0.000677798	394312	0.634566	0.248578	6.5167	1.97116
MT	15735	15735_C_T	C	T	8.18747e-05	394310	-0.52013	0.790353	0.433094	0.292026
MT	15736	15736_A_G	A	G	0.000491426	394312	0.157538	0.290999	0.293083	0.230437
MT	15737	15737_G_A	G	A	0.000180788	394312	-0.564714	0.517418	1.19117	0.560519
MT	15739	15739_C_T	C	T	6.21331e-06	394312	-1.8188	5.83313	0.0972227	0.121945
MT	15740	15740_C_T	C	T	0.000149329	394311	0.571123	0.525227	1.1824	0.557728
MT	15742	15742_C_A	C	A	0.00306875	394297	-0.0450144	0.118366	0.144627	0.152598
MT	15742	15742_C_T	C	T	2.88297e-05	393102	-0.566479	1.3383	0.179169	0.172574
MT	15743	15743_C_T	C	T	6.63813e-05	394312	-0.536847	0.784688	0.468066	0.30638
MT	15745	15745_C_T	C	T	6.36883e-05	394311	0.734723	0.793825	0.856639	0.450162
MT	15746	15746_A_C	A	C	1.16634e-05	394224	-0.573697	1.26343	0.206188	0.187239
MT	15746	15746_A_G	A	G	0.000207489	394306	-0.0964675	0.436382	0.0488684	0.0835228
MT	15747	15747_T_C	T	C	5.19082e-05	394311	-0.467971	1.15127	0.165228	0.164697
MT	15748	15748_T_C	T	C	5.0237e-05	394312	1.52416	1.02253	2.2218	0.866224
MT	15749	15749_C_T	C	T	4.05594e-05	394310	-0.539474	1.20751	0.199599	0.183729
MT	15751	15751_A_G	A	G	1.1184e-05	394312	2.88722	1.87948	2.35984	0.904849
MT	15754	15754_C_T	C	T	2.08211e-05	394312	-0.521601	1.40584	0.137658	0.148362
MT	15757	15757_A_G	A	G	3.96541e-05	394312	0.928406	0.861421	1.16157	0.551076
MT	15758	15758_A_G	A	G	0.0195106	394311	0.0190437	0.0552251	0.118913	0.136548
MT	15759	15759_T_C	T	C	6.57606e-06	394312	-1.73288	4.74637	0.133295	0.14567
MT	15760	15760_C_A	C	A	1.37476e-05	394249	-0.527983	1.5238	0.120057	0.137289
MT	15760	15760_C_T	C	T	0.000146585	394305	-0.518168	0.546743	0.898202	0.464371
MT	15763	15763_A_G	A	G	1.43846e-05	394312	-0.656419	1.89184	0.120391	0.137504
MT	15765	15765_G_A	G	A	3.95502e-05	394309	-0.616546	0.910957	0.458073	0.302312
MT	15766	15766_A_G	A	G	0.00116467	394310	-0.453985	0.186295	5.93855	1.82935
MT	15769	15769_A_G	A	G	0.000409403	394311	0.238452	0.356893	0.446401	0.297527
MT	15772	15772_A_G	A	G	1.02382e-05	394311	-0.691243	2.92383	0.0558929	0.0898511
MT	15773	15773_G_A	G	A	0.000914986	394311	-0.409777	0.221939	3.409	1.18814
MT	15774	15774_T_C	T	C	0.000353553	394311	0.00879335	0.366838	0.000574594	0.0083859
MT	15775	15775_A_G	A	G	0.00527438	394310	0.106585	0.103205	1.06657	0.520392
MT	15776	15776_A_G	A	G	8.30385e-06	394277	-0.85681	2.79789	0.0937797	0.119515
MT	15776	15776_A_T	A	T	8.87651e-05	394299	0.516168	0.718256	0.516445	0.325725
MT	15777	15777_G_A	G	A	0.000515679	394257	-0.0779094	0.273916	0.0808995	0.110092
MT	15777	15777_G_C	G	C	0.000128215	394057	-0.523734	0.649182	0.650862	0.376953
MT	15778	15778_C_T	C	T	6.36324e-05	394312	0.872367	0.834018	1.09408	0.52934
MT	15779	15779_T_C	T	C	3.56495e-05	394310	-0.440471	1.07794	0.166972	0.165696
MT	15781	15781_C_T	C	T	0.00111428	394312	-0.0600305	0.195175	0.0946014	0.120098
MT	15784	15784_T_C	T	C	0.00461353	394312	0.0914209	0.102039	0.802707	0.431464
MT	15785	15785_T_C	T	C	7.62082e-06	394311	-1.43447	3.75843	0.145669	0.153225
MT	15786	15786_T_A	T	A	1.01444e-05	394307	-0.502444	3.71361	0.0183056	0.049452
MT	15787	15787_T_C	T	C	0.000120339	394312	0.436432	0.692034	0.397722	0.277146
MT	15789	15789_C_G	C	G	1.26918e-05	393956	-0.511707	2.02205	0.0640414	0.0967913
MT	15789	15789_C_T	C	T	0.000890136	394307	0.310106	0.243392	1.62334	0.693303
MT	15790	15790_C_G	C	G	1.26899e-05	394013	-0.509495	2.09487	0.0591517	0.0926737
MT	15790	15790_C_T	C	T	0.000741848	394307	0.0496412	0.239485	0.0429662	0.0779034
MT	15791	15791_A_G	A	G	0.000408981	394312	-0.27152	0.350103	0.601466	0.358507
MT	15792	15792_T_C	T	C	7.86307e-05	394312	-0.463323	0.785958	0.347512	0.255297
MT	15793	15793_C_T	C	T	3.13256e-05	394310	-0.52896	1.12236	0.222115	0.195566
MT	15795	15795_T_C	T	C	3.23865e-06	394312	-2.93201	9.36026	0.0981197	0.122572
MT	15796	15796_T_C	T	C	5.19386e-05	394311	-0.560592	0.908956	0.380371	0.269699
MT	15799	15799_A_G	A	G	0.000391892	394308	-0.037111	0.351538	0.0111445	0.0381399
MT	15802	15802_A_G	A	G	2.70345e-05	394312	-0.560174	1.33289	0.176629	0.171155
MT	15803	15803_G_A	G	A	0.00080762	394312	0.146053	0.235975	0.383078	0.270867
MT	15804	15804_T_C	T	C	0.000498014	394312	-0.114179	0.303921	0.14114	0.150488
MT	15805	15805_A_G	A	G	5.84943e-05	394312	-0.517772	0.768395	0.454055	0.300669
MT	15806	15806_G_A	G	A	1.67457e-05	394312	-1.68514	3.10766	0.294037	0.230885
MT	15808	15808_A_C	A	C	1.52184e-05	394259	1.62629	0.502505	6.49415	1.96565
MT	15808	15808_A_G	A	G	0.000116902	394306	1.0061	0.62006	2.63279	0.980147
MT	15811	15811_C_T	C	T	1.88353e-05	394312	-0.535431	2.20646	0.0588864	0.0924464
MT	15812	15812_G_A	G	A	0.00841631	394305	0.131819	0.0740658	3.16754	1.12427
MT	15812	15812_G_C	G	C	1.12133e-05	390964	-0.576604	1.66249	0.120292	0.137441
MT	15813	15813_T_C	T	C	0.000189771	394312	-0.0509377	0.499735	0.0103896	0.036773
MT	15814	15814_A_G	A	G	2.68315e-05	394312	1.58446	1.02695	2.3805	0.910596
MT	15815	15815_C_T	C	T	2.3867e-05	394310	-0.572152	1.21669	0.221136	0.19506
MT	15817	15817_A_G	A	G	0.00371233	394309	-0.0400981	0.107045	0.140319	0.149989
MT	15820	15820_C_T	C	T	5.21159e-06	394312	1.95739	4.77782	0.16784	0.166191
MT	15823	15823_C_T	C	T	5.4221e-05	394312	-0.553378	1.05949	0.272806	0.220796
MT	15824	15824_A_G	A	G	0.000203227	394312	0.754082	0.468597	2.58963	0.968326
MT	15825	15825_C_T	C	T	9.19578e-06	394312	-0.608941	2.90549	0.0439251	0.0788376
MT	15828	15828_C_T	C	T	3.68084e-05	394312	-0.613776	1.4641	0.175743	0.170659
MT	15829	15829_A_G	A	G	3.35876e-05	394312	-0.544038	1.0826	0.252536	0.210917
MT	15831	15831_T_C	T	C	1.72175e-05	394310	-0.98187	2.60351	0.14223	0.15115
MT	15832	15832_C_T	C	T	9.20642e-05	394312	0.541878	0.727707	0.554485	0.340568
MT	15833	15833_C_T	C	T	0.0199324	394312	-0.0121789	0.0475316	0.0656525	0.0981194
MT	15834	15834_T_C	T	C	8.00077e-05	394312	0.258692	0.629399	0.168933	0.166813
MT	15835	15835_A_G	A	G	5.11322e-05	394311	-0.533456	0.932029	0.327596	0.246357
MT	15836	15836_A_G	A	G	0.000273821	394312	-0.191939	0.403785	0.225958	0.197543
MT	15837	15837_T_C	T	C	1.07859e-05	394312	2.53313	2.39649	1.11729	0.536849
MT	15838	15838_C_T	C	T	7.12837e-05	394312	-0.514514	0.777363	0.438073	0.29409
MT	15839	15839_C_T	C	T	2.54622e-05	394312	-0.597306	1.19314	0.25062	0.209969
MT	15841	15841_A_G	A	G	7.98149e-05	394312	0.614006	0.75474	0.661837	0.380998
MT	15843	15843_T_C	T	C	3.23602e-06	394312	4.60467	1.72211	7.48078	2.20509
MT	15844	15844_A_G	A	G	7.78724e-05	394312	-0.544675	0.779332	0.488461	0.314603
MT	15847	15847_A_G	A	G	1.16837e-05	394311	-0.545355	1.92981	0.07986	0.109307
MT	15848	15848_A_G	A	G	0.000308142	394312	-0.541383	0.365421	2.19493	0.85866
MT	15849	15849_C_T	C	T	0.000246518	394312	0.284378	0.44839	0.402234	0.279065
MT	15850	15850_T_C	T	C	7.9049e-05	394312	-0.534514	0.829283	0.415445	0.28465
MT	15851	15851_A_G	A	G	8.51179e-05	394312	1.83997	0.771402	5.68932	1.7678
MT	15852	15852_T_C	T	C	0.000160398	394312	1.2166	0.591095	4.23621	1.40263
MT	15853	15853_C_T	C	T	0.000135755	394312	0.201408	0.602941	0.111585	0.131739
MT	15854	15854_T_A	T	A	3.29706e-05	394291	-0.517485	1.13228	0.208875	0.188659
MT	15854	15854_T_C	T	C	8.0674e-06	394299	3.85692	1.40586	4.92449	1.57711
MT	15856	15856_C_A	C	A	5.32587e-05	394302	-0.526317	0.758568	0.4814	0.311768
MT	15856	15856_C_T	C	T	1.75201e-05	394291	-0.612957	2.48225	0.0609776	0.0942271
MT	15857	15857_C_A	C	A	2.6852e-05	394273	-0.524528	1.37359	0.145821	0.153316
MT	15857	15857_C_G	C	G	1.26818e-05	394267	-0.511371	1.76036	0.0843853	0.112698
MT	15857	15857_C_T	C	T	7.49614e-05	394296	-0.53841	0.964504	0.311615	0.239057
MT	15859	15859_A_G	A	G	0.000357915	394312	0.255763	0.334359	0.585129	0.352315
MT	15860	15860_A_G	A	G	0.000127932	394312	0.382566	0.606329	0.398104	0.277309
MT	15861	15861_T_C	T	C	3.88854e-05	394312	-0.516369	1.23619	0.174483	0.169952
MT	15862	15862_T_C	T	C	7.5458e-05	394312	-0.539314	0.823276	0.429133	0.290378
MT	15865	15865_A_G	A	G	1.66264e-05	394312	-0.5421	2.02144	0.0719181	0.103163
MT	15866	15866_A_G	A	G	4.90906e-05	394312	-0.52772	1.08018	0.238678	0.204007
MT	15871	15871_A_G	A	G	7.01779e-05	394312	-0.533401	0.709878	0.564599	0.344465
MT	15872	15872_A_G	A	G	1.17267e-05	394312	-0.665617	2.96242	0.0504843	0.0850106
MT	15873	15873_T_C	T	C	4.88437e-06	394312	7.50952	6.99035	1.15406	0.548671
MT	15874	15874_A_G	A	G	3.69352e-05	394312	-0.563002	1.05621	0.284133	0.22621
MT	15877	15877_C_T	C	T	6.56995e-05	394311	0.433897	0.693544	0.391404	0.274446
MT	15879	15879_A_T	A	T	1.08215e-05	394312	-0.544317	2.84047	0.0367218	0.0715875
MT	15880	15880_A_G	A	G	0.00017768	394310	-0.0370881	0.496346	0.00558343	0.0266709
MT	15880	15880_A_T	A	T	<6.34144361695651e-07	394232	-5.96107	52.0944	0.0130938	0.0414847
MT	15883	15883_G_A	G	A	0.00202072	394311	0.243711	0.148445	2.69537	0.99723
MT	15884	15884_G_A	G	A	0.0139848	386501	-0.0300204	0.0609197	0.242838	0.206095
MT	15884	15884_G_C	G	C	0.0200695	388807	0.157577	0.325222	0.234762	0.20203
MT	15885	15885_C_T	C	T	0.000120378	394309	-0.53567	0.575406	0.866653	0.453601
MT	15886	15886_C_A	C	A	6.52328e-06	394279	-0.586191	2.58037	0.0516077	0.0860331
MT	15886	15886_C_T	C	T	7.68965e-05	394309	0.769022	0.802764	0.917704	0.470982
MT	15889	15889_T_C	T	C	5.62043e-05	394312	-0.714025	1.20544	0.350864	0.256785
MT	15890	15890_C_T	C	T	3.10973e-05	394312	-0.540512	1.00407	0.289789	0.228886
MT	15891	15891_C_T	C	T	0.000369116	394310	0.526001	0.325918	2.60469	0.972455
MT	15892	15892_T_C	T	C	0.000308099	394311	0.413724	0.389609	1.12762	0.540181
MT	15893	15893_T_C	T	C	4.25146e-05	394312	-0.542329	0.999717	0.294287	0.231002
MT	15894	15894_G_A	G	A	0.000156072	394312	0.0294577	0.546679	0.00290356	0.0190758
MT	15895	15895_T_C	T	C	8.1342e-05	394311	-0.52954	0.838998	0.39836	0.277418
MT	15896	15896_A_G	A	G	2.78766e-05	394311	-0.579037	1.41262	0.168019	0.166293
MT	15900	15900_T_C	T	C	0.00304645	394312	-0.0145323	0.13063	0.0123762	0.0402817
MT	15901	15901_A_G	A	G	7.53205e-06	394311	-1.12173	5.70072	0.0387185	0.0736537
MT	15902	15902_A_G	A	G	0.000105425	394310	-0.554844	0.7277	0.581348	0.350875
MT	15903	15903_A_G	A	G	0.000101798	394312	-0.51592	0.625755	0.679759	0.387566
MT	15904	15904_C_T	C	T	0.0342338	394310	-0.016172	0.0366225	0.195	0.181255
MT	15905	15905_T_C	T	C	0.00176333	394310	0.394376	0.155764	6.41044	1.94519
MT	15907	15907_A_G	A	G	0.011357	394310	-0.621351	0.577036	1.15949	0.550413
MT	15908	15908_T_C	T	C	0.000130159	394310	-0.601934	0.629313	0.914881	0.470028
MT	15909	15909_A_G	A	G	0.000149368	394309	-0.018726	0.500757	0.00139842	0.0131523
MT	15910	15910_C_T	C	T	0.000147817	394312	0.580973	0.527783	1.21172	0.567043
MT	15911	15911_A_G	A	G	0.000158653	394308	0.743279	0.253274	6.06917	1.8615
MT	15912	15912_C_T	C	T	1.9553e-05	394312	-0.520412	1.632	0.101685	0.125045
MT	15913	15913_C_T	C	T	0.000233924	394312	-0.175422	0.416173	0.177673	0.171739
MT	15914	15914_A_G	A	G	6.43377e-05	394310	-0.537939	0.696794	0.596014	0.356446
MT	15916	15916_T_C	T	C	0.000501815	394311	0.308561	0.291129	1.12334	0.538801
MT	15917	15917_C_T	C	T	7.62082e-06	394311	-0.600389	2.19886	0.074554	0.105231
MT	15924	15924_A_G	A	G	0.0602619	394309	0.0515401	0.044103	1.3657	0.615194
MT	15926	15926_C_T	C	T	0.000273499	394312	-0.525874	0.383729	1.87807	0.76814
MT	15927	15927_G_A	G	A	0.0086146	394310	-0.131565	0.0811268	2.62997	0.979376
MT	15928	15928_G_A	G	A	0.10058	394207	0.220746	0.137457	2.579	0.965412
MT	15928	15928_G_T	G	T	0.000287991	354626	0.623253	0.213732	6.40242	1.94323
MT	15929	15929_A_G	A	G	0.000298317	394312	-0.47059	0.436436	1.16264	0.551418
MT	15930	15930_G_A	G	A	0.00423775	394268	-0.175829	0.101345	3.01005	1.08223
MT	15930	15930_G_C	G	C	9.30437e-05	392579	-0.513907	0.816482	0.396165	0.276482
MT	15930	15930_G_T	G	T	1.03428e-05	392545	-0.507895	2.92426	0.0301658	0.064435
MT	15932	15932_T_C	T	C	3.17211e-05	394311	-0.342226	1.31823	0.0673972	0.0995428
MT	15933	15933_GAA_G	GAA	G	7.86515e-05	394258	-0.516839	0.827212	0.390371	0.274003
MT	15933	15933_GA_G	GA	G	8.66387e-05	394269	-0.538257	0.718326	0.561484	0.343267
MT	15933	15933_G_GA	G	GA	9.75818e-06	394232	7.90264	3.11497	6.43628	1.95151
MT	15934	15934_A_G	A	G	3.26293e-05	394309	1.28335	0.392612	7.34736	2.17288
MT	15935	15935_A_G	A	G	9.14915e-05	394310	0.212203	0.618163	0.117841	0.135852
MT	15936	15936_A_G	A	G	0.000183592	394103	0.102586	0.55593	0.0340515	0.0687469
MT	15936	15936_A_T	A	T	0.000530138	394237	-0.0133855	0.29002	0.00213016	0.016289
MT	15937	15937_A_G	A	G	0.000441365	394309	0.722597	0.320637	5.07884	1.61583
MT	15938	15938_C_T	C	T	1.35704e-05	394312	-0.571281	1.35967	0.176535	0.171103
MT	15939	15939_CT_C	CT	C	0.00205738	394281	-0.183716	0.146297	1.57697	0.679443
MT	15939	15939_C_CT	C	CT	3.02972e-06	393431	-0.53873	2.12689	0.0641585	0.0968883
MT	15939	15939_C_T	C	T	4.98866e-05	393453	-0.527038	1.12674	0.218794	0.193847
MT	15940	15940_T_C	T	C	0.000509708	394310	0.0299206	0.288232	0.010776	0.0374781
MT	15941	15941_T_C	T	C	0.000105425	394310	0.933532	0.288373	7.13412	2.1213
MT	15942	15942_T_C	T	C	0.000315162	394308	0.691625	0.202883	8.30872	2.4039
MT	15943	15943_T_C	T	C	0.000588706	394312	0.216476	0.269364	0.64586	0.375103
MT	15944	15944_T_C	T	C	1.87948e-05	394312	-0.554801	1.55111	0.127934	0.142316
MT	15945	15945_C_T	C	T	2.98596e-05	394312	-0.562491	1.29202	0.189538	0.178289
MT	15946	15946_C_T	C	T	0.00331931	394312	-0.19928	0.117841	2.85981	1.04183
MT	15947	15947_A_G	A	G	0.000513342	394312	0.509448	0.292782	3.02769	1.08696
MT	15948	15948_A_G	A	G	3.77824e-05	394311	-0.537038	1.0965	0.239881	0.204612
MT	15949	15949_G_A	G	A	9.03626e-05	394311	0.664905	0.77065	0.744398	0.410882
MT	15950	15950_G_A	G	A	9.18513e-05	394311	0.880481	0.300144	5.97921	1.83937
MT	15951	15951_A_G	A	G	0.000270811	394312	-0.206586	0.407067	0.257556	0.213387
MT	15952	15952_CA_C	CA	C	1.77526e-05	394308	-0.507756	1.88237	0.0727615	0.103828
MT	15953	15953_A_T	A	T	2.62662e-05	394309	-0.513413	1.45895	0.123838	0.139717
MT	15954	15954_A_C	A	C	0.000951079	394289	0.520324	0.217204	5.73871	1.78002
MT	15954	15954_A_G	A	G	4.87846e-05	393936	-0.537053	1.346	0.1592	0.161217
MT	15955	15955_A_G	A	G	5.47334e-05	394311	-0.585911	1.09827	0.284604	0.226433
MT	15961	15961_G_A	G	A	3.54167e-05	394306	-0.691976	1.29967	0.283474	0.225897
MT	15965	15965_A_G	A	G	0.000289804	394312	0.0889376	0.389425	0.0521583	0.0865309
MT	15968	15968_T_C	T	C	0.000466933	394309	0.505512	0.318191	2.52399	0.950291
MT	15969	15969_C_A	C	A	2.865e-05	394310	-0.524429	1.38958	0.142432	0.151272
MT	15970	15970_T_C	T	C	4.69551e-05	394312	-0.449625	1.03815	0.187578	0.177217
MT	15972	15972_T_C	T	C	0.000131442	394312	-0.517939	0.592927	0.763054	0.417511
MT	15973	15973_A_G	A	G	0.000101207	394312	-0.52239	0.584483	0.798813	0.430102
MT	15976	15976_T_C	T	C	5.82277e-06	394312	-3.31012	7.0858	0.218228	0.193553
MT	15977	15977_C_T	C	T	0.000657401	394312	0.0449378	0.2651	0.0287347	0.0627865
MT	15978	15978_C_T	C	T	7.46668e-05	394312	0.731233	0.798493	0.838627	0.443951
MT	15982	15982_A_G	A	G	4.87949e-06	394312	-1.32893	4.88773	0.0739245	0.10474
MT	15983	15983_T_C	T	C	8.09254e-06	394311	-2.60098	5.41371	0.230826	0.200031
MT	15984	15984_T_C	T	C	5.24306e-05	394312	-0.579294	0.89539	0.418576	0.285965
MT	15986	15986_G_A	G	A	1.56246e-05	394312	1.9936	2.22825	0.800478	0.430684
MT	15987	15987_C_T	C	T	2.15041e-06	394312	-5.35376	13.0917	0.167234	0.165845
MT	15992	15992_A_G	A	G	6.7964e-05	394312	-0.413356	0.754114	0.300452	0.233885
MT	15994	15994_A_G	A	G	2.37528e-05	394312	-0.967719	2.08569	0.215277	0.192017
MT	15995	15995_G_A	G	A	1.07352e-05	394312	-3.08497	4.63075	0.443814	0.296462
MT	15997	15997_T_C	T	C	1.11207e-05	394312	-0.767941	2.45811	0.0976009	0.12221
MT	16000	16000_G_A	G	A	9.29243e-05	394309	-0.55635	0.78929	0.496846	0.317955
MT	16017	16017_T_C	T	C	0.00011406	394309	-0.592635	0.768377	0.594875	0.356014
MT	16018	16018_T_C	T	C	6.47451e-06	394312	-0.592189	1.54754	0.146433	0.153683
MT	16034	16034_G_A	G	A	4.01964e-06	394312	1.27821	6.92844	0.0340358	0.06873
MT	16036	16036_G_GA	G	GA	3.49904e-05	394308	1.74662	1.06969	2.66613	0.989256
MT	16037	16037_A_G	A	G	0.00166768	394308	-0.208187	0.161701	1.6576	0.703494
MT	16038	16038_A_G	A	G	0.000776229	394309	-0.308033	0.233886	1.73455	0.726233
MT	16039	16039_G_A	G	A	0.00125221	394306	0.181568	0.205294	0.782216	0.424276
MT	16041	16041_A_G	A	G	0.000739148	394312	-0.381133	0.309549	1.51599	0.66109
MT	16042	16042_G_A	G	A	0.00103283	394311	-0.246684	0.213875	1.33034	0.604245
MT	16047	16047_G_A	G	A	0.000174153	394309	0.0350433	0.526863	0.00442401	0.0236641
MT	16048	16048_G_A	G	A	0.0031876	394311	0.0333384	0.125039	0.0710883	0.102506
MT	16051	16051_A_G	A	G	0.0217426	394309	0.029837	0.0672819	0.196659	0.182149
MT	16052	16052_C_T	C	T	6.21094e-06	394310	-1.23865	4.01597	0.0951299	0.120472
MT	16053	16053_C_T	C	T	1.02584e-05	394309	-0.624866	2.44909	0.0650978	0.0976637
MT	16058	16058_A_C	A	C	1.77524e-05	394312	-0.507762	1.83622	0.0764663	0.106713
MT	16063	16063_T_C	T	C	0.00157236	394311	0.308875	0.171974	3.22581	1.13975
MT	16065	16065_G_A	G	A	4.29384e-05	394307	-0.221989	1.53262	0.0209793	0.0531375
MT	16066	16066_A_G	A	G	0.000788083	394310	-0.163316	0.2438	0.448735	0.298487
MT	16067	16067_C_T	C	T	0.00090421	394310	-0.0265972	0.221231	0.0144538	0.0436847
MT	16068	16068_T_C	T	C	9.39082e-05	394310	-0.536899	0.781115	0.47245	0.308156
MT	16069	16069_C_T	C	T	0.110214	394309	0.103314	0.0736773	1.96631	0.793607
MT	16070	16070_A_C	A	C	1.26878e-05	394080	-0.511201	2.04126	0.0627175	0.0956896
MT	16070	16070_A_G	A	G	0.000579589	394305	-0.364606	0.275553	1.7508	0.731011
MT	16071	16071_C_T	C	T	0.000325729	394312	-0.280225	0.350081	0.640732	0.373202
MT	16072	16072_C_T	C	T	1.74507e-05	394312	2.75595	1.71978	2.56802	0.962398
MT	16074	16074_A_G	A	G	0.000702062	394310	-0.263666	0.253816	1.07913	0.524485
MT	16075	16075_T_C	T	C	0.00152526	394307	-0.057871	0.165569	0.12217	0.138649
MT	16076	16076_C_T	C	T	0.000119525	394311	0.714958	0.585042	1.49344	0.654266
MT	16077	16077_A_G	A	G	0.000538878	394312	0.131942	0.285516	0.213551	0.191115
MT	16078	16078_A_G	A	G	9.87634e-05	394306	0.333235	0.657357	0.25698	0.213105
MT	16078	16078_A_T	A	T	8.25841e-06	394266	-0.544511	3.47672	0.0245287	0.0577205
MT	16079	16079_C_T	C	T	0.000134404	394310	-0.517782	0.573486	0.81517	0.435812
MT	16080	16080_A_G	A	G	0.000273202	394312	0.829155	0.431596	3.69077	1.2619
MT	16081	16081_A_G	A	G	3.23171e-05	394311	1.6489	1.0574	2.4317	0.924803
MT	16082	16082_C_T	C	T	0.000188651	394311	-0.0531871	0.481583	0.0121975	0.0399772
MT	16083	16083_C_T	C	T	0.000103956	394311	-0.526843	0.692213	0.579271	0.350083
MT	16084	16084_G_A	G	A	2.54975e-05	394312	-0.521712	1.36473	0.146139	0.153506
MT	16086	16086_T_C	T	C	0.0063294	394254	0.109388	0.0851323	1.65102	0.701539
MT	16090	16090_T_C	T	C	0.000110965	394304	1.11904	0.270815	10.7099	2.97238
MT	16092	16092_T_A	T	A	2.56703e-06	389556	-0.503449	4.99604	0.0101545	0.0363381
MT	16092	16092_T_C	T	C	0.011371	394116	0.0605985	0.0636709	0.905822	0.466959
MT	16093	16093_T_A	T	A	5.79525e-06	370308	-0.715613	4.74161	0.0227774	0.0554989
MT	16093	16093_T_C	T	C	0.0561004	393619	0.00347366	0.0302052	0.0132255	0.0417021
MT	16093	16093_T_G	T	G	2.70041e-05	370314	-0.506092	1.79317	0.0796558	0.109152
MT	16094	16094_T_C	T	C	0.000122375	394306	0.26656	0.627703	0.180336	0.173223
MT	16095	16095_C_T	C	T	3.04328e-05	394311	-0.517008	1.06991	0.233509	0.201395
MT	16102	16102_T_C	T	C	8.91798e-05	394304	0.524861	0.705081	0.554127	0.34043
MT	16103	16103_A_G	A	G	2.18559e-05	394309	-1.23088	2.98187	0.170394	0.167643
MT	16104	16104_C_A	C	A	0.000221915	393160	0.179159	0.419671	0.182247	0.174282
MT	16104	16104_C_T	C	T	0.00226135	393978	0.107495	0.141692	0.575554	0.348663
MT	16108	16108_C_T	C	T	0.00255185	394307	0.0823321	0.136945	0.361449	0.261455
MT	16111	16111_C_A	C	A	0.00109115	389726	0.268394	0.19782	1.84079	0.757314
MT	16111	16111_C_G	C	G	0.000289952	389409	0.161502	0.38824	0.173044	0.169142
MT	16111	16111_C_T	C	T	0.0109409	393705	-0.100018	0.066053	2.29285	0.886153
MT	16114	16114_C_A	C	A	0.00420752	393013	-0.022248	0.104473	0.0453496	0.0802096
MT	16114	16114_C_G	C	G	7.04209e-05	391376	-0.278474	0.857759	0.105399	0.127585
MT	16114	16114_C_T	C	T	0.00307649	392582	0.135643	0.119789	1.28223	0.589247
MT	16117	16117_T_C	T	C	5.10763e-05	394312	-0.533273	0.95596	0.311186	0.238859
MT	16119	16119_A_G	A	G	0.000257489	394312	0.28081	0.447121	0.394434	0.275742
MT	16124	16124_T_C	T	C	0.00202241	394261	0.0444972	0.146476	0.0922849	0.118449
MT	16125	16125_G_A	G	A	6.59889e-06	394312	-1.82699	5.32416	0.117753	0.135795
MT	16126	16126_T_C	T	C	0.209575	394239	0.118941	0.0620483	3.67455	1.25767
MT	16127	16127_A_G	A	G	1.49629e-05	394307	-0.696543	2.23113	0.0974642	0.122114
MT	16127	16127_A_T	A	T	7.60852e-06	394295	1.88756	0.613823	7.46898	2.20224
MT	16129	16129_G_A	G	A	0.06484	389508	-0.0478269	0.0384744	1.54526	0.669917
MT	16129	16129_G_C	G	C	0.0121282	367276	-0.656644	0.446929	2.15865	0.848419
MT	16129	16129_G_T	G	T	2.311e-05	362831	1.71303	1.06387	2.59267	0.969161
MT	16131	16131_T_C	T	C	0.000404226	394284	0.380088	0.341959	1.23544	0.574544
MT	16132	16132_A_G	A	G	0.000109363	394303	-0.53349	0.646898	0.680113	0.387695
MT	16134	16134_C_T	C	T	0.00567264	394309	0.137575	0.104678	1.72731	0.724101
MT	16136	16136_T_C	T	C	0.00134782	394304	0.247732	0.187414	1.74727	0.729972
MT	16137	16137_A_G	A	G	9.15999e-05	394302	0.562732	0.742565	0.574293	0.348181
MT	16137	16137_A_T	A	T	1.08151e-05	394263	-0.535734	2.78395	0.037032	0.0719115
MT	16138	16138_A_C	A	C	7.01973e-05	394175	-0.526624	0.751434	0.491156	0.315683
MT	16138	16138_A_G	A	G	0.000319426	394276	-0.515769	0.390919	1.74075	0.728057
MT	16139	16139_A_C	A	C	1.4126e-05	394308	-0.539927	1.41813	0.144956	0.152796
MT	16140	16140_T_C	T	C	0.00875279	394306	-0.0330845	0.0724779	0.208371	0.188393
MT	16141	16141_A_G	A	G	4.84313e-05	394311	-0.510585	1.00351	0.258877	0.214035
MT	16142	16142_C_A	C	A	0.000114125	394303	-0.514119	0.675912	0.578559	0.349811
MT	16142	16142_C_T	C	T	2.28272e-05	394267	-0.509226	1.67931	0.0919522	0.11821
MT	16144	16144_T_A	T	A	5.0726e-06	394275	2.20568	0.707726	9.1366	2.60111
MT	16144	16144_T_C	T	C	8.4467e-05	394308	-0.545848	0.713619	0.585072	0.352293
MT	16145	16145_G_A	G	A	0.0344122	394260	0.0146749	0.0466526	0.0989466	0.123149
MT	16146	16146_A_G	A	G	0.00200865	394309	-0.106799	0.151548	0.496628	0.317868
MT	16147	16147_C_A	C	A	0.00126881	393576	0.0400694	0.204742	0.0383011	0.0732257
MT	16147	16147_C_G	C	G	6.90918e-05	393100	-0.524074	0.77919	0.452375	0.299981
MT	16147	16147_C_T	C	T	0.00167451	393766	0.102366	0.160032	0.409164	0.282002
MT	16148	16148_C_T	C	T	0.00512195	394286	-0.0594368	0.0927141	0.410978	0.282768
MT	16150	16150_C_T	C	T	0.000884562	394288	0.405051	0.234228	2.99049	1.07699
MT	16153	16153_G_A	G	A	0.00668174	394287	-0.004038	0.0808172	0.00249647	0.0176607
MT	16154	16154_T_C	T	C	0.000568281	394298	-0.224919	0.280918	0.641052	0.373321
MT	16155	16155_A_G	A	G	5.07213e-05	394312	1.51453	1.00612	2.26597	0.878626
MT	16156	16156_G_A	G	A	2.24466e-05	394312	3.45432	1.41234	5.982	1.84005
MT	16157	16157_T_C	T	C	0.000125137	394311	-0.522516	0.53172	0.965679	0.487102
MT	16158	16158_A_G	A	G	0.00039527	394303	0.782068	0.362361	4.65806	1.50993
MT	16159	16159_C_T	C	T	1.26804e-05	394310	-0.512322	1.64784	0.0966614	0.121551
MT	16160	16160_A_G	A	G	0.000162029	394305	-0.140501	0.474482	0.087684	0.115124
MT	16161	16161_TA_T	TA	T	0.000159773	394246	0.190884	0.566279	0.113626	0.133091
MT	16161	16161_T_C	T	C	4.83328e-05	394184	-0.519781	0.918443	0.320285	0.243032
MT	16162	16162_A_G	A	G	0.0235457	394294	-0.00859692	0.043649	0.0387915	0.0737284
MT	16163	16163_A_G	A	G	0.0188795	394272	-0.0475988	0.0528892	0.809951	0.433993
MT	16164	16164_A_G	A	G	0.000312362	394286	-0.528514	0.365364	2.09248	0.829663
MT	16164	16164_A_T	A	T	5.10412e-05	394172	1.37218	0.971977	1.993	0.801268
MT	16165	16165_A_G	A	G	1.39967e-05	394307	-0.807062	1.95167	0.171002	0.167988
MT	16166	16166_A_C	A	C	0.000392545	394146	0.110678	0.325599	0.115546	0.134353
MT	16166	16166_A_G	A	G	0.000269148	394118	0.400898	0.390841	1.05213	0.515675
MT	16167	16167_C_G	C	G	4.06268e-05	393829	-0.506455	1.28534	0.155255	0.158914
MT	16167	16167_C_T	C	T	0.00109976	394281	0.176197	0.199849	0.777306	0.422547
MT	16168	16168_C_T	C	T	0.00307536	394283	-0.0654587	0.122561	0.285253	0.226741
MT	16169	16169_C_T	C	T	0.00290602	394277	-0.00552664	0.126843	0.00189841	0.0153617
MT	16170	16170_A_C	A	C	8.37234e-05	394155	0.718632	0.78453	0.839062	0.444102
MT	16170	16170_A_G	A	G	0.000268613	394251	-0.530955	0.462381	1.31861	0.6006
MT	16170	16170_A_T	A	T	7.06378e-06	394127	-0.537128	2.53839	0.0447752	0.0796586
MT	16171	16171_A_G	A	G	0.000533179	394284	0.289117	0.284784	1.03066	0.508633
MT	16171	16171_A_T	A	T	4.0602e-05	394069	-0.506723	1.28832	0.154701	0.158589
MT	16172	16172_T_C	T	C	0.0415397	394087	0.00127794	0.0375933	0.00115558	0.0119398
MT	16173	16173_C_A	C	A	7.61348e-06	394038	-0.505692	2.96604	0.0290681	0.0631738
MT	16173	16173_C_T	C	T	0.000601468	394295	0.368882	0.272762	1.82898	0.753874
MT	16174	16174_C_T	C	T	0.00294233	394288	-0.0965511	0.123354	0.612648	0.362718
MT	16175	16175_A_C	A	C	4.26352e-05	394181	-0.539276	1.01332	0.283223	0.225778
MT	16175	16175_A_G	A	G	0.000253497	394281	-0.534793	0.464387	1.32621	0.602962
MT	16176	16176_C_A	C	A	6.37752e-05	392002	0.706291	0.785889	0.807691	0.433204
MT	16176	16176_C_G	C	G	0.00100643	392376	-0.0160132	0.224026	0.00510928	0.0254808
MT	16176	16176_C_T	C	T	0.00458193	393842	-0.0565172	0.0980212	0.332445	0.248549
MT	16177	16177_A_G	A	G	0.000690269	394265	0.238572	0.277658	0.73828	0.408699
MT	16178	16178_T_C	T	C	0.000470522	394281	-0.132339	0.314953	0.176557	0.171115
MT	16179	16179_CA_C	CA	C	1.86532e-05	388941	-0.667607	2.14542	0.0968319	0.121671
MT	16179	16179_C_A	C	A	0.000160272	388983	0.468404	0.497254	0.887329	0.46067
MT	16179	16179_C_G	C	G	1.54272e-05	388924	1.45852	0.535587	5.37987	1.691
MT	16179	16179_C_T	C	T	0.00282267	390065	-0.192765	0.132052	2.13092	0.84057
MT	16180	16180_A_G	A	G	0.000552679	392579	-0.537507	0.295468	3.30938	1.16187
MT	16180	16180_A_T	A	T	5.60712e-05	392358	1.29472	0.950654	1.85483	0.761396
MT	16181	16181_A_AC	A	AC	3.28001e-06	393592	-3.46591	14.6188	0.0562093	0.0901281
MT	16181	16181_A_C	A	C	0.000114928	393628	-0.530434	0.552197	0.92273	0.472681
MT	16181	16181_A_G	A	G	0.000668889	393862	0.300222	0.259031	1.34332	0.608273
MT	16182	16182_AC_A	AC	A	2.24244e-05	378610	-3.18728	3.81198	0.699102	0.394603
MT	16182	16182_A_AC	A	AC	0.000580082	379227	0.663135	0.464978	2.03394	0.812984
MT	16182	16182_A_C	A	C	0.000492883	378741	0.161331	0.293577	0.301989	0.234601
MT	16182	16182_A_G	A	G	0.000154501	378625	0.683815	0.545582	1.57093	0.677632
MT	16183	16183_AC_A	AC	A	0.00340685	360222	-0.0428196	0.293077	0.0213462	0.0536264
MT	16183	16183_A_AC	A	AC	0.000456657	352627	1.41075	0.657739	4.60034	1.49532
MT	16183	16183_A_ACC	A	ACC	0.0021165	355114	0.0733149	0.314836	0.054227	0.0883818
MT	16183	16183_A_C	A	C	0.0075428	354386	0.179372	0.0826031	4.71537	1.52441
MT	16183	16183_A_G	A	G	0.000262986	351726	0.146168	0.417284	0.122699	0.138988
MT	16184	16184_CCC_C	CCC	C	2.04988e-05	382460	2.89298	3.28592	0.775139	0.421783
MT	16184	16184_CC_C	CC	C	1.59518e-05	382468	2.60075	4.21402	0.380894	0.269924
MT	16184	16184_C_A	C	A	0.000508877	382627	-0.327493	0.311762	1.10347	0.532382
MT	16184	16184_C_CC	C	CC	0.000474678	384319	-0.121653	0.97647	0.0155212	0.0453461
MT	16184	16184_C_CCC	C	CCC	0.00117406	385224	-0.383873	0.454792	0.71244	0.399424
MT	16184	16184_C_G	C	G	1.32572e-05	382435	-0.518842	2.13922	0.0588247	0.0923934
MT	16184	16184_C_T	C	T	0.00293224	383603	0.225017	0.122749	3.36046	1.17536
MT	16185	16185_CC_C	CC	C	1.26643e-05	392677	6.76476	4.789	1.99533	0.801936
MT	16185	16185_C_CC	C	CC	1.86405e-06	392657	-6.96911	17.1715	0.164717	0.164405
MT	16185	16185_C_T	C	T	0.00089347	393015	0.121235	0.231107	0.275191	0.221942
MT	16186	16186_C_A	C	A	7.76528e-05	386335	-0.557776	0.734105	0.577303	0.349332
MT	16186	16186_C_CC	C	CC	5.03733e-06	386319	-2.86883	7.57135	0.14357	0.15196
MT	16186	16186_C_T	C	T	0.0194673	394010	-0.068586	0.0519392	1.74374	0.728934
MT	16187	16187_C_T	C	T	0.00445203	394246	-0.112706	0.10434	1.16677	0.552741
MT	16188	16188_C_A	C	A	0.00033113	392172	0.651956	0.343253	3.60751	1.24019
MT	16188	16188_C_G	C	G	0.00094526	392416	0.449425	0.220129	4.16832	1.38524
MT	16188	16188_C_T	C	T	0.00379002	393589	-0.0529863	0.110031	0.231898	0.200576
MT	16189	16189_T_A	T	A	0.000277991	338450	-0.208507	0.398618	0.273608	0.221182
MT	16189	16189_T_C	T	C	0.134826	391514	-0.0238247	0.0223355	1.13779	0.543451
MT	16189	16189_T_G	T	G	6.22438e-05	338379	-0.533624	1.03481	0.265919	0.217468
MT	16190	16190_C_T	C	T	1.04132e-05	394307	-0.511197	2.84337	0.0323228	0.0668565
MT	16192	16192_C_A	C	A	0.000163605	368791	-0.525505	0.560529	0.878938	0.457806
MT	16192	16192_C_CT	C	CT	2.31125e-05	368760	-1.76841	3.03235	0.3401	0.251989
MT	16192	16192_C_G	C	G	7.04529e-05	368757	0.445998	0.697167	0.409253	0.282039
MT	16192	16192_C_T	C	T	0.0566624	391134	-0.0576815	0.0346689	2.76816	1.01702
MT	16193	16193_C_T	C	T	0.0135876	393963	0.0158611	0.0577241	0.0755006	0.105967
MT	16194	16194_A_C	A	C	2.2828e-05	394253	-0.50756	1.49956	0.114563	0.133708
MT	16194	16194_A_G	A	G	3.99732e-05	394264	-0.526232	1.35116	0.151683	0.15681
MT	16194	16194_A_T	A	T	1.01459e-05	394248	-0.508593	2.34892	0.0468815	0.0816649
MT	16195	16195_T_C	T	C	0.000482264	394276	0.248731	0.310223	0.642852	0.373989
MT	16196	16196_G_A	G	A	0.000247816	394309	-0.185684	0.410002	0.205104	0.186664
MT	16198	16198_T_C	T	C	9.12983e-05	394312	0.445952	0.693422	0.4136	0.283873
MT	16201	16201_C_T	C	T	0.000226204	394303	0.272278	0.437136	0.387965	0.272971
MT	16203	16203_A_G	A	G	0.000100325	394308	-0.524303	0.721544	0.528007	0.330269
MT	16204	16204_G_A	G	A	7.73496e-06	394312	-0.511659	3.32599	0.0236657	0.0566348
MT	16206	16206_A_C	A	C	3.0434e-05	394296	-0.510368	1.25545	0.165259	0.164715
MT	16206	16206_A_T	A	T	3.29701e-05	394297	-0.513204	1.20492	0.181411	0.173819
MT	16207	16207_A_C	A	C	3.40949e-05	393432	-0.534632	1.13417	0.222204	0.195611
MT	16207	16207_A_G	A	G	0.00186577	394179	-0.030868	0.154403	0.0399673	0.0749229
MT	16207	16207_A_T	A	T	0.000236336	393508	-0.173729	0.416873	0.173676	0.169498
MT	16209	16209_T_C	T	C	0.0154672	394269	0.0303989	0.0530422	0.328452	0.246745
MT	16209	16209_T_G	T	G	2.06122e-05	388120	2.17169	0.391298	20.7934	5.29107
MT	16210	16210_A_G	A	G	0.000288079	394308	-0.518498	0.379733	1.86439	0.764171
MT	16211	16211_C_T	C	T	6.10687e-05	394310	-0.521347	0.843415	0.382095	0.270443
MT	16212	16212_A_G	A	G	0.00159549	394306	-0.200225	0.162922	1.51034	0.659384
MT	16213	16213_G_A	G	A	0.00356894	394253	-0.081495	0.108806	0.56099	0.343077
MT	16214	16214_C_A	C	A	0.000199944	393425	-0.518401	0.541331	0.917076	0.47077
MT	16214	16214_C_T	C	T	0.00198506	394184	-0.0306659	0.148303	0.0427576	0.077699
MT	16215	16215_A_C	A	C	0.000197953	393886	0.0980459	0.574609	0.0291148	0.0632279
MT	16215	16215_A_G	A	G	0.000936609	394208	-0.161103	0.213782	0.567892	0.345729
MT	16216	16216_A_C	A	C	3.38897e-05	393895	-0.550154	0.857113	0.411996	0.283197
MT	16216	16216_A_G	A	G	0.000946676	394268	-0.214756	0.22454	0.914751	0.469984
MT	16216	16216_A_T	A	T	3.55425e-05	393895	1.39732	0.380982	8.55201	2.462
MT	16217	16217_T_C	T	C	0.000449901	394309	-0.202513	0.286588	0.499332	0.318945
MT	16218	16218_C_G	C	G	5.10311e-05	391918	-0.517436	0.805413	0.412738	0.28351
MT	16218	16218_C_T	C	T	0.00537954	394067	-0.174447	0.0911428	3.6634	1.25477
MT	16219	16219_A_G	A	G	0.00640449	394270	-0.0507707	0.082328	0.380304	0.26967
MT	16219	16219_A_T	A	T	4.88988e-05	391748	-0.514689	1.24518	0.170856	0.167905
MT	16220	16220_A_C	A	C	0.00238312	393829	-0.0492015	0.134465	0.133887	0.146037
MT	16220	16220_A_G	A	G	0.00104528	393308	0.0120954	0.210281	0.00330857	0.0203921
MT	16220	16220_A_T	A	T	9.32714e-05	392918	-0.516472	0.673072	0.588805	0.353712
MT	16221	16221_C_A	C	A	1.58833e-05	391415	-0.525487	1.74791	0.0903826	0.117082
MT	16221	16221_C_T	C	T	0.00708779	394263	0.00328659	0.0780919	0.00177125	0.0148296
MT	16222	16222_C_A	C	A	0.000111427	387411	0.243945	0.617634	0.155998	0.15935
MT	16222	16222_C_T	C	T	0.0171932	394197	-0.0690641	0.0626311	1.21597	0.568391
MT	16223	16223_C_A	C	A	4.38889e-05	364557	-0.513331	1.04954	0.23922	0.20428
MT	16223	16223_C_T	C	T	0.0749846	394174	-0.0499513	0.0702446	0.50567	0.321464
MT	16224	16224_T_A	T	A	0.000119724	359158	-0.512705	0.659406	0.604545	0.359668
MT	16224	16224_T_C	T	C	0.0888081	394157	0.140769	0.086461	2.65077	0.98506
MT	16224	16224_T_G	T	G	0.000194886	359185	0.423518	0.48399	0.765718	0.418454
MT	16225	16225_C_T	C	T	0.000203418	394312	-0.0598154	0.478784	0.015608	0.045479
MT	16227	16227_A_G	A	G	0.000486638	394303	-0.0172248	0.290835	0.00350765	0.0210107
MT	16229	16229_T_A	T	A	3.55055e-05	394305	-0.513724	1.13464	0.204995	0.186607
MT	16229	16229_T_C	T	C	1.5217e-05	394297	-0.512391	1.54288	0.11029	0.130877
MT	16230	16230_A_G	A	G	0.000114623	394198	-0.49371	0.619616	0.634892	0.371032
MT	16231	16231_T_C	T	C	0.0107784	394303	-0.206088	0.161659	1.6252	0.693858
MT	16232	16232_C_A	C	A	0.000156311	394278	-0.520626	0.577718	0.812118	0.434749
MT	16232	16232_C_T	C	T	8.34931e-05	394248	-0.515798	0.742512	0.482561	0.312235
MT	16233	16233_A_C	A	C	7.61074e-06	394180	-0.506648	2.89236	0.0306837	0.0650231
MT	16233	16233_A_G	A	G	0.000254345	394299	0.547117	0.383481	2.03551	0.813432
MT	16234	16234_C_G	C	G	3.51945e-05	391681	-0.559548	1.69923	0.108435	0.129636
MT	16234	16234_C_T	C	T	0.00602231	394200	-0.0219016	0.0854276	0.065729	0.0981822
MT	16235	16235_A_G	A	G	0.00754379	394247	0.0646718	0.0753541	0.736573	0.408089
MT	16239	16239_C_A	C	A	0.000213843	388884	-0.515956	0.450319	1.31276	0.59878
MT	16239	16239_C_G	C	G	0.00403058	390374	0.134766	0.104486	1.66359	0.705271
MT	16239	16239_C_T	C	T	0.00957351	392625	-0.0271787	0.0681044	0.15926	0.161253
MT	16240	16240_A_C	A	C	0.000153728	392842	-0.525994	0.547878	0.92171	0.472336
MT	16240	16240_A_G	A	G	0.00355502	394217	0.194135	0.110687	3.07618	1.09992
MT	16240	16240_A_T	A	T	1.70446e-05	392792	-0.61923	1.59708	0.150332	0.156009
MT	16241	16241_A_C	A	C	0.000105712	393729	0.194953	0.602508	0.104697	0.127107
MT	16241	16241_A_G	A	G	0.00136307	394235	-0.129969	0.179618	0.523577	0.328531
MT	16241	16241_A_T	A	T	1.70031e-05	393693	-0.54602	1.92633	0.0803442	0.109673
MT	16242	16242_C_A	C	A	0.000177792	393769	0.80901	0.252646	6.97638	2.08306
MT	16242	16242_C_T	C	T	0.00118524	394212	0.342767	0.190766	3.22847	1.14045
MT	16243	16243_T_C	T	C	0.00199313	394285	-0.180519	0.153732	1.37885	0.619252
MT	16244	16244_G_A	G	A	0.00026957	394309	0.763911	0.400219	3.64327	1.24952
MT	16245	16245_C_A	C	A	8.46671e-05	392018	-0.519598	0.697866	0.554359	0.340519
MT	16245	16245_C_T	C	T	0.00573695	394263	0.0120924	0.0945019	0.0163736	0.0466361
MT	16246	16246_A_C	A	C	1.01493e-05	394116	-0.515089	1.99454	0.0666924	0.0989697
MT	16246	16246_A_G	A	G	4.5972e-05	394131	-0.521875	1.09793	0.225935	0.197531
MT	16246	16246_A_T	A	T	0.00042332	394279	-0.301208	0.329258	0.836873	0.443345
MT	16247	16247_A_G	A	G	0.000112142	394305	-0.529942	0.625011	0.718921	0.401759
MT	16248	16248_C_A	C	A	1.01787e-05	392978	-0.510242	2.56231	0.0396542	0.0746063
MT	16248	16248_C_T	C	T	0.00324239	394285	-0.0368237	0.119868	0.0943728	0.119936
MT	16249	16249_T_C	T	C	0.00767962	394210	0.0748479	0.076429	0.959054	0.484888
MT	16250	16250_C_T	C	T	0.00024434	394307	-0.163282	0.42601	0.146905	0.153965
MT	16253	16253_A_G	A	G	1.52165e-05	394309	-0.506708	1.93469	0.0685948	0.100511
MT	16254	16254_A_G	A	G	0.000549421	394299	-0.0748343	0.273725	0.0747432	0.105378
MT	16255	16255_G_A	G	A	0.00523899	393979	0.199945	0.0979826	4.16411	1.38417
MT	16256	16256_C_A	C	A	5.46524e-05	369499	-0.534663	0.881734	0.367693	0.26419
MT	16256	16256_C_G	C	G	9.54307e-06	369483	1.72762	0.596782	6.71475	2.01946
MT	16256	16256_C_T	C	T	0.0622261	394157	0.0266264	0.0372801	0.510115	0.323225
MT	16257	16257_C_A	C	A	8.67546e-05	393662	0.775963	0.802146	0.935782	0.47708
MT	16257	16257_C_T	C	T	0.0013941	394209	0.206454	0.170992	1.45778	0.643433
MT	16258	16258_A_AC	A	AC	0.000141207	393437	-0.469492	0.599622	0.613057	0.362871
MT	16258	16258_A_C	A	C	0.000778697	393704	0.237541	0.227363	1.09154	0.528518
MT	16258	16258_A_G	A	G	0.00108083	393829	0.361541	0.200627	3.24742	1.14548
MT	16258	16258_A_T	A	T	7.98192e-05	393414	-0.443577	0.798082	0.308918	0.237813
MT	16259	16259_C_A	C	A	3.99019e-05	393841	-0.56746	1.18529	0.229204	0.199204
MT	16259	16259_C_G	C	G	3.3575e-05	393835	-0.524694	1.07999	0.236034	0.202673
MT	16259	16259_C_T	C	T	0.000981096	394250	-0.226136	0.223089	1.02751	0.507596
MT	16260	16260_C_T	C	T	0.0038094	394270	-0.083732	0.107689	0.604559	0.359674
MT	16261	16261_C_A	C	A	0.000266745	378331	0.389539	0.389085	1.00234	0.499289
MT	16261	16261_C_G	C	G	8.12193e-06	378234	-0.525129	2.27892	0.0530972	0.0873747
MT	16261	16261_C_T	C	T	0.0399549	394110	-0.0240718	0.0411528	0.34215	0.252906
MT	16262	16262_C_T	C	T	0.000281133	394301	0.412635	0.393531	1.09945	0.531081
MT	16263	16263_T_A	T	A	1.02812e-05	389058	-0.513324	2.25094	0.0520064	0.0863937
MT	16263	16263_T_C	T	C	0.0130285	394225	0.0584315	0.0578955	1.0186	0.504663
MT	16263	16263_T_TA	T	TA	5.65442e-05	389076	-0.504886	1.14861	0.193215	0.180289
MT	16264	16264_C_T	C	T	0.00183048	394288	0.0906732	0.170215	0.283767	0.226036
MT	16265	16265_A_C	A	C	0.000956808	392345	0.229726	0.231821	0.982006	0.492544
MT	16265	16265_A_G	A	G	0.00443886	393730	0.101489	0.100462	1.02057	0.50531
MT	16265	16265_A_T	A	T	0.000257494	392036	0.147384	0.408592	0.130113	0.143685
MT	16266	16266_C_A	C	A	1.7201e-05	391721	-0.547648	2.32727	0.0553744	0.0893957
MT	16266	16266_C_G	C	G	3.91214e-05	391729	-0.541977	1.08688	0.248655	0.208995
MT	16266	16266_C_T	C	T	0.00601547	394209	0.0842243	0.0867999	0.941535	0.479015
MT	16267	16267_C_T	C	T	6.5938e-05	394310	-0.519147	0.71084	0.53338	0.33237
MT	16268	16268_C_A	C	A	1.10553e-05	394293	-0.53479	2.48921	0.0461576	0.0809797
MT	16268	16268_C_T	C	T	4.31139e-05	394304	-0.512756	1.11453	0.211659	0.190124
MT	16269	16269_A_C	A	C	0.000291056	393831	0.675855	0.386132	3.06363	1.09657
MT	16269	16269_A_G	A	G	0.00106281	394179	0.177673	0.204427	0.755377	0.414789
MT	16270	16270_C_G	C	G	3.3499e-05	358220	-0.509955	1.36898	0.138762	0.149038
MT	16270	16270_C_T	C	T	0.0911455	394195	-0.00494142	0.0545669	0.00820061	0.0325248
MT	16271	16271_T_C	T	C	0.00139409	394290	0.114218	0.170436	0.449107	0.29864
MT	16272	16272_A_G	A	G	0.000483441	394307	-0.336268	0.298381	1.27008	0.58544
MT	16273	16273_G_A	G	A	<6.34015703300939e-07	394312	-6.29937	71.8415	0.00768853	0.0314574
MT	16274	16274_G_A	G	A	0.00636724	394262	-0.0207261	0.083583	0.0614895	0.0946592
MT	16275	16275_A_G	A	G	3.55049e-05	394312	-0.511997	1.2294	0.173439	0.169364
MT	16276	16276_T_C	T	C	5.07213e-06	394312	-0.508548	3.29209	0.0238628	0.0568843
MT	16278	16278_C_T	C	T	0.0334851	394186	0.0925241	0.046178	4.01457	1.34574
MT	16280	16280_A_G	A	G	1.25337e-05	394296	-1.17074	2.73286	0.18352	0.174986
MT	16282	16282_C_CA	C	CA	5.83312e-05	394300	-0.517378	0.785525	0.433807	0.292322
MT	16283	16283_A_G	A	G	0.000223279	394291	-0.211853	0.423394	0.250368	0.209844
MT	16283	16283_A_T	A	T	1.04542e-05	394197	-0.509117	2.38366	0.045619	0.0804669
MT	16284	16284_A_G	A	G	0.000546669	394266	0.0817732	0.298067	0.0752652	0.105784
MT	16286	16286_C_A	C	A	0.000119686	392693	0.202603	0.599833	0.114086	0.133394
MT	16286	16286_C_G	C	G	0.000320552	392775	0.360958	0.382566	0.890223	0.461656
MT	16286	16286_C_T	C	T	0.00341721	394074	0.174172	0.112954	2.37768	0.909812
MT	16287	16287_C_A	C	A	2.56703e-05	393256	-0.513442	1.79231	0.0820645	0.110968
MT	16287	16287_C_T	C	T	0.0025025	394279	0.0191993	0.132033	0.0211449	0.0533587
MT	16288	16288_T_A	T	A	3.09184e-05	392906	-0.515659	1.06825	0.233011	0.201142
MT	16288	16288_T_C	T	C	0.00338655	394265	0.0611488	0.112678	0.294506	0.231105
MT	16289	16289_A_AC	A	AC	3.34784e-05	394016	-0.81824	1.64786	0.24656	0.207953
MT	16289	16289_A_G	A	G	0.000490966	394223	0.155281	0.293179	0.280523	0.224493
MT	16290	16290_C_A	C	A	5.7172e-05	392500	-0.541751	0.909093	0.355126	0.258671
MT	16290	16290_C_G	C	G	1.46452e-05	392486	-0.609296	1.75411	0.120655	0.137674
MT	16290	16290_C_T	C	T	0.00428156	394232	-0.0318555	0.102646	0.096314	0.121307
MT	16291	16291_C_A	C	A	0.000164895	384201	-0.146163	0.448307	0.106298	0.128194
MT	16291	16291_C_G	C	G	1.34067e-05	384137	-0.525263	1.48358	0.125352	0.140681
MT	16291	16291_C_T	C	T	0.0248926	394091	-0.019509	0.043451	0.20159	0.184794
MT	16292	16292_C_A	C	A	2.85639e-05	385101	-0.512666	1.32324	0.150104	0.155874
MT	16292	16292_C_T	C	T	0.0228461	394204	-0.0469651	0.0714147	0.43249	0.291775
MT	16293	16293_A_C	A	C	0.000517986	386335	0.213322	0.302869	0.496093	0.317655
MT	16293	16293_A_G	A	G	0.019555	393965	0.038343	0.0485017	0.624969	0.367333
MT	16293	16293_A_T	A	T	5.9562e-05	386152	-0.563519	0.971259	0.336625	0.250431
MT	16294	16294_C_G	C	G	1.14689e-05	352170	-0.65743	1.95771	0.112772	0.132527
MT	16294	16294_C_T	C	T	0.106346	394206	0.0038399	0.0732706	0.0027465	0.0185419
MT	16295	16295_C_G	C	G	5.09592e-06	392471	-0.510248	2.92482	0.0304343	0.0647405
MT	16295	16295_C_T	C	T	0.00431755	394271	-0.056459	0.102464	0.303618	0.235358
MT	16296	16296_C_T	C	T	0.0526502	394050	-0.0143044	0.0428722	0.111324	0.131566
MT	16297	16297_T_A	T	A	7.87454e-06	393419	-0.55524	2.9496	0.0354353	0.0702305
MT	16297	16297_T_C	T	C	0.00215057	394291	-0.215577	0.147801	2.1274	0.839574
MT	16298	16298_T_C	T	C	0.0466698	394258	-0.00390585	0.0314375	0.015436	0.0452155
MT	16299	16299_A_G	A	G	0.00282748	394305	0.0183179	0.125847	0.0211868	0.0534145
MT	16300	16300_A_G	A	G	0.00134615	394307	0.00619417	0.181189	0.0011687	0.0120083
MT	16301	16301_C_T	C	T	0.00480513	394244	-0.153812	0.096789	2.52538	0.950673
MT	16302	16302_A_G	A	G	0.000332604	394304	0.672173	0.345424	3.78667	1.28683
MT	16303	16303_G_A	G	A	3.59075e-05	394291	-0.515831	1.00859	0.26157	0.215352
MT	16303	16303_G_T	G	T	4.85346e-05	394296	-0.520327	0.901199	0.333358	0.248961
MT	16304	16304_T_A	T	A	4.47562e-05	357492	-0.517064	0.934611	0.306075	0.236498
MT	16304	16304_T_C	T	C	0.0931021	394208	-0.0202893	0.0263249	0.594016	0.355689
MT	16304	16304_T_G	T	G	5.76956e-05	357497	0.741778	1.00969	0.539728	0.334846
MT	16305	16305_A_G	A	G	0.000206574	394179	0.319968	0.463923	0.475688	0.309465
MT	16305	16305_A_T	A	T	0.000300709	394202	0.614219	0.37645	2.66215	0.988169
MT	16309	16309_A_G	A	G	0.00193852	394281	0.187773	0.155839	1.45182	0.641616
MT	16310	16310_G_A	G	A	0.000144556	394312	0.0906592	0.551139	0.0270584	0.0608094
MT	16311	16311_T_C	T	C	0.165007	393414	-0.00853568	0.0255982	0.111188	0.131476
MT	16311	16311_T_G	T	G	0.000129476	328007	-0.518204	0.681285	0.578554	0.349809
MT	16312	16312_A_G	A	G	0.000354597	394310	0.252588	0.358367	0.496787	0.317931
MT	16316	16316_A_G	A	G	0.00517437	394299	-0.0193329	0.0929418	0.0432685	0.0781989
MT	16317	16317_A_G	A	G	9.29983e-05	394265	-0.539001	0.697137	0.597782	0.357115
MT	16317	16317_A_T	A	T	7.48102e-05	394251	-0.54283	0.661181	0.674044	0.385477
MT	16318	16318_A_C	A	C	0.000211141	393600	-0.0897797	0.462881	0.03762	0.0725228
MT	16318	16318_A_G	A	G	0.000870531	393900	-0.0278153	0.222378	0.0156453	0.0455359
MT	16318	16318_A_T	A	T	0.000719488	393805	-0.0355536	0.246346	0.0208294	0.0529367
MT	16319	16319_G_A	G	A	0.0161468	394287	0.0442648	0.0530101	0.697267	0.393937
MT	16320	16320_C_A	C	A	7.71883e-06	388660	-0.513622	2.26145	0.0515837	0.0860114
MT	16320	16320_C_T	C	T	0.0140988	394282	-0.0859561	0.0584898	2.1597	0.848715
MT	16324	16324_T_C	T	C	0.00570576	394302	0.122964	0.0883582	1.9367	0.785085
MT	16325	16325_T_A	T	A	0.000102045	391984	0.426597	0.68585	0.386881	0.272505
MT	16325	16325_T_C	T	C	0.00565606	394247	-0.0261622	0.0898132	0.0848528	0.113044
MT	16326	16326_A_G	A	G	7.80883e-05	394310	-0.53122	0.686268	0.599186	0.357646
MT	16327	16327_C_A	C	A	0.0001933	393848	-0.515172	0.509274	1.0233	0.50621
MT	16327	16327_C_T	C	T	0.000937218	394203	-0.142417	0.221257	0.414315	0.284174
MT	16328	16328_C_A	C	A	9.38355e-05	394307	0.495738	0.710381	0.486992	0.314014
MT	16328	16328_C_T	C	T	1.08275e-05	394275	-0.554638	2.19531	0.0638302	0.0966161
MT	16330	16330_T_C	T	C	2.53608e-06	394310	-0.504533	5.4007	0.00872728	0.0335907
MT	16331	16331_A_G	A	G	7.60823e-06	394310	-0.516809	2.11437	0.0597448	0.0931804
MT	16335	16335_A_G	A	G	0.000611884	394279	-0.0676693	0.271816	0.0619774	0.0950696
MT	16336	16336_G_A	G	A	0.00112855	394312	-0.249426	0.21094	1.39819	0.625203
MT	16337	16337_C_T	C	T	9.41564e-05	394312	0.608533	0.75093	0.656704	0.379108
MT	16338	16338_A_G	A	G	8.03935e-06	394312	-0.53879	2.6746	0.0405809	0.0755403
MT	16342	16342_T_C	T	C	0.00313204	394301	-0.0908997	0.119857	0.575171	0.348517
MT	16343	16343_A_C	A	C	6.52924e-06	390395	-0.555493	2.45886	0.0510375	0.0855153
MT	16343	16343_A_G	A	G	0.00917095	394023	-0.131899	0.0706573	3.48475	1.20805
MT	16343	16343_A_T	A	T	0.00063306	390642	0.0379002	0.263912	0.0206236	0.0526599
MT	16344	16344_C_T	C	T	0.00140772	394288	-0.0836458	0.187006	0.200068	0.18398
MT	16346	16346_G_A	G	A	5.72321e-05	394272	-0.519306	0.906824	0.327946	0.246516
MT	16346	16346_G_C	G	C	9.89127e-05	394287	0.443163	0.691257	0.411005	0.282779
MT	16348	16348_C_T	C	T	2.94238e-05	394308	-0.581427	1.176	0.244441	0.206896
MT	16350	16350_A_G	A	G	0.000272588	394309	-0.514562	0.409732	1.57716	0.6795
MT	16352	16352_T_C	T	C	0.00142964	394308	0.424289	0.171668	6.10861	1.8712
MT	16353	16353_C_T	C	T	0.000153897	394310	-0.522814	0.575868	0.824231	0.438963
MT	16354	16354_C_A	C	A	3.24706e-05	391060	-0.541094	1.37507	0.154845	0.158674
MT	16354	16354_C_T	C	T	0.00805883	394276	-0.238542	0.0912997	7.93988	2.31554
MT	16355	16355_C_A	C	A	1.54487e-05	392138	-0.517477	1.66965	0.0960576	0.121126
MT	16355	16355_C_T	C	T	0.00507245	394203	-0.0764542	0.093352	0.670742	0.384268
MT	16356	16356_T_C	T	C	0.0437829	394295	0.0232848	0.0466452	0.24919	0.209261
MT	16357	16357_T_C	T	C	0.00279942	394307	0.250111	0.126503	3.90896	1.31849
MT	16359	16359_T_C	T	C	0.000345014	394306	0.549327	0.368877	2.21769	0.865067
MT	16360	16360_C_T	C	T	0.000768724	394304	0.267993	0.23559	1.294	0.592929
MT	16361	16361_G_A	G	A	1.52164e-05	394312	-0.510281	2.05256	0.0618053	0.0949249
MT	16362	16362_T_A	T	A	2.44863e-05	361100	3.11809	1.53141	4.14565	1.37943
MT	16362	16362_T_C	T	C	0.0826977	394159	0.0587378	0.0262833	4.99429	1.59463
MT	16365	16365_C_T	C	T	0.000533043	394295	0.177344	0.290739	0.372068	0.266098
MT	16366	16366_C_T	C	T	0.00222934	394306	-0.0304598	0.141811	0.0461351	0.0809584
MT	16368	16368_T_C	T	C	0.00190717	394234	0.0689534	0.154338	0.199604	0.183732
MT	16370	16370_G_A	G	A	0.000717706	394312	-0.25127	0.259151	0.940099	0.478532
MT	16371	16371_A_G	A	G	2.61138e-05	394312	-0.585569	1.3713	0.182344	0.174336
MT	16380	16380_C_T	C	T	8.00183e-05	394310	0.812331	0.819814	0.981828	0.492484
MT	16381	16381_T_C	T	C	6.66129e-05	394308	-0.509041	0.926257	0.302025	0.234618
MT	16385	16385_A_G	A	G	1.97027e-05	394310	-0.539592	2.2749	0.0562608	0.0901731
MT	16390	16390_G_A	G	A	0.0139439	394172	-0.0573528	0.0581905	0.971415	0.489016
MT	16390	16390_G_T	G	T	3.36633e-05	388583	-0.514055	1.10114	0.217938	0.193403
MT	16391	16391_G_A	G	A	0.032908	394296	0.141795	0.112995	1.57473	0.678772
MT	16398	16398_G_A	G	A	0.00682637	394309	0.0857202	0.0845863	1.02699	0.507426
MT	16399	16399_A_G	A	G	0.0415324	394202	0.0189981	0.0448251	0.17963	0.17283
MT	16399	16399_A_T	A	T	4.65116e-06	377759	-1.06724	4.64097	0.0528818	0.0871817
MT	16400	16400_C_T	C	T	0.00238588	394291	-0.143375	0.132661	1.16804	0.553145
MT	16419	16419_C_A	C	A	2.02886e-05	394311	-0.515158	1.45914	0.124648	0.140233
MT	16422	16422_T_C	T	C	0.000207958	394311	-0.102374	0.456047	0.0503921	0.0849262
MT	16428	16428_G_A	G	A	0.00160807	394302	0.0442939	0.168688	0.0689476	0.100795
MT	16430	16430_A_G	A	G	0.000205578	394312	-0.519585	0.449348	1.33705	0.606327
MT	16438	16438_G_A	G	A	0.000992628	394311	-0.338096	0.211102	2.56507	0.961587
MT	16440	16440_T_C	T	C	7.60819e-06	394312	-0.509621	2.3089	0.0487177	0.083383
MT	16443	16443_T_C	T	C	2.02885e-05	394312	-0.516189	1.25533	0.169083	0.166899
MT	16445	16445_T_C	T	C	0.000330162	394310	0.0451963	0.375157	0.0145138	0.0437795
MT	16449	16449_C_T	C	T	1.01443e-05	394312	-0.512528	1.79876	0.0811877	0.110309
MT	16451	16451_C_T	C	T	7.60819e-06	394312	-0.512696	2.14556	0.0571001	0.0909044
MT	16454	16454_C_T	C	T	2.00958e-05	394312	-0.546414	1.29936	0.176841	0.171274
MT	16455	16455_G_A	G	A	2.78967e-05	394312	-0.512715	1.26307	0.164776	0.164438
MT	16456	16456_G_A	G	A	0.000233318	394312	-0.516188	0.423039	1.48886	0.652879
MT	16457	16457_G_A	G	A	6.73328e-05	394310	-0.528249	0.730661	0.522692	0.328183
MT	16463	16463_A_G	A	G	0.00315949	394311	-0.180941	0.120649	2.24918	0.873918
MT	16464	16464_A_C	A	C	1.01443e-05	394312	-0.508051	2.48656	0.0417462	0.0767019
MT	16465	16465_C_A	C	A	2.08981e-05	392858	-0.515508	1.93179	0.0712117	0.102603
MT	16465	16465_C_T	C	T	0.00346583	394282	-0.24391	0.112156	4.7295	1.52798
MT	16468	16468_T_C	T	C	0.00145489	394311	-0.0609433	0.170027	0.128475	0.142656
MT	16469	16469_T_C	T	C	1.52167e-05	394304	-0.522547	1.60809	0.105592	0.127715
MT	16469	16469_T_G	T	G	1.01445e-05	394302	-0.511969	1.99774	0.0656767	0.0981393
MT	16469	16469_T_TG	T	TG	9.31265e-06	394302	-0.53461	2.66881	0.0401272	0.0750842
MT	16470	16470_G_A	G	A	3.04328e-05	394312	-0.510231	1.29304	0.155708	0.15918
MT	16471	16471_G_A	G	A	1.26805e-05	394307	-0.506858	2.56327	0.0391008	0.0740441
MT	16471	16471_G_C	G	C	1.01444e-05	394306	-0.503975	3.16587	0.0253414	0.0587275
MT	16472	16472_G_A	G	A	1.45193e-05	394302	-0.538572	1.69327	0.101167	0.124687
MT	16473	16473_G_A	G	A	5.07225e-06	394302	-0.508427	3.30139	0.0237173	0.0567002
MT	16473	16473_G_C	G	C	2.28247e-05	394309	-0.506847	1.80072	0.0792249	0.108825
MT	16474	16474_G_A	G	A	2.30192e-05	394235	-0.589407	1.23416	0.22808	0.19863
MT	16474	16474_G_C	G	C	0.000147102	394283	0.891629	0.593061	2.26032	0.877041
MT	16474	16474_G_T	G	T	2.28291e-05	394234	-0.50909	1.41635	0.129197	0.14311
MT	16475	16475_T_C	T	C	3.55049e-05	394312	1.10397	0.909739	1.47259	0.647937
MT	16476	16476_A_G	A	G	3.80409e-05	394312	1.20495	0.936681	1.65484	0.702674
MT	16482	16482_A_G	A	G	0.0214874	394233	0.0341927	0.0462883	0.545662	0.337152
MT	16483	16483_G_A	G	A	5.07219e-06	394307	-0.508738	2.75855	0.0340116	0.0687038
MT	16483	16483_G_C	G	C	7.60827e-06	394308	-0.504806	3.03511	0.027663	0.0615286
MT	16484	16484_T_C	T	C	3.55056e-05	394304	1.58233	1.02381	2.38868	0.912869
MT	16485	16485_G_A	G	A	0.000375723	394304	0.425559	0.342823	1.54091	0.668609
MT	16485	16485_G_T	G	T	1.77593e-05	394159	1.44412	0.523201	5.2853	1.66744
MT	16487	16487_A_G	A	G	1.52164e-05	394311	-0.511725	1.57841	0.105107	0.127386
MT	16488	16488_C_T	C	T	0.000153133	394311	-0.531227	0.466656	1.29589	0.593518
MT	16489	16489_T_C	T	C	0.000105021	394311	0.937442	0.29117	6.81887	2.04479
MT	16491	16491_T_C	T	C	0.000261215	394311	-0.16535	0.418141	0.156373	0.159569
MT	16493	16493_T_C	T	C	7.10099e-05	394311	1.01332	0.87362	1.34538	0.60891
MT	16494	16494_C_T	C	T	7.60823e-05	394310	-0.516693	0.755851	0.467297	0.306068
MT	16496	16496_G_A	G	A	0.0001547	394311	1.00598	0.231038	12.0059	3.27545
MT	16497	16497_A_G	A	G	0.00162337	394287	-0.113109	0.161934	0.48789	0.314375
MT	16502	16502_T_C	T	C	3.45546e-05	394304	-0.52697	1.27538	0.170723	0.16783
MT	16503	16503_G_A	G	A	1.26803e-05	394312	-0.523312	1.42372	0.135106	0.146791
MT	16504	16504_G_A	G	A	2.02885e-05	394312	-0.511244	1.46068	0.122503	0.138863
MT	16505	16505_T_C	T	C	2.28246e-05	394312	-0.524213	1.17281	0.199784	0.183828
MT	16506	16506_T_C	T	C	2.02886e-05	394310	-0.51603	1.49255	0.119535	0.136951
MT	16508	16508_C_T	C	T	1.01443e-05	394311	-0.505207	2.53637	0.0396746	0.074627
MT	16509	16509_T_C	T	C	1.49858e-05	394306	-0.511097	2.35049	0.0472811	0.0820411
MT	16512	16512_T_C	T	C	0.000183654	394312	0.644473	0.538382	1.43294	0.635853
MT	16518	16518_G_A	G	A	2.28268e-05	394274	-0.504143	2.1269	0.0561842	0.0901061
MT	16518	16518_G_C	G	C	2.28268e-05	394274	-0.516371	1.31275	0.154726	0.158603
MT	16518	16518_G_T	G	T	7.12083e-05	394294	-0.521448	0.818125	0.40624	0.280765
MT	16519	16519_T_C	T	C	0.64685	394009	0.00865506	0.0172471	0.251832	0.210568
MT	16523	16523_A_G	A	G	7.75276e-06	394312	-0.518739	2.67069	0.0377268	0.0726334
MT	16524	16524_A_C	A	C	4.72563e-05	394085	0.978569	0.873486	1.25508	0.58073
MT	16524	16524_A_G	A	G	0.000505789	394281	-0.209622	0.28184	0.553181	0.340064
MT	16525	16525_A_C	A	C	8.61753e-05	394069	-0.52835	0.662387	0.636239	0.371533
MT	16525	16525_A_G	A	G	0.00057378	394273	-0.212965	0.278172	0.586124	0.352693
MT	16526	16526_G_A	G	A	0.015677	394301	0.0700102	0.0564678	1.53716	0.66748
MT	16527	16527_C_T	C	T	0.00446813	394260	0.026671	0.098766	0.0729229	0.103955
MT	16531	16531_A_G	A	G	1.52164e-05	394312	-0.513625	1.75138	0.0860068	0.113895
MT	16533	16533_T_C	T	C	4.56491e-05	394312	1.75468	1.06446	2.71732	1.00321
MT	16535	16535_G_A	G	A	0.000106515	394312	0.466081	0.69912	0.444446	0.296722
MT	16537	16537_C_T	C	T	1.24142e-05	394307	-0.296886	1.98007	0.0224811	0.0551156
MT	16540	16540_C_T	C	T	6.36805e-06	394310	-0.57146	2.53284	0.0509045	0.0853941
MT	16550	16550_T_C	T	C	1.77526e-05	394309	1.47212	0.495275	5.63901	1.75535
MT	16551	16551_T_C	T	C	7.60819e-06	394312	-0.507288	2.93573	0.0298591	0.0640847
MT	16555	16555_T_C	T	C	5.29022e-05	394312	-0.519102	0.935451	0.307938	0.23736
MT	16557	16557_A_G	A	G	7.60819e-06	394312	-0.507288	2.93573	0.0298591	0.0640847
MT	16558	16558_G_A	G	A	1.01443e-05	394312	-0.51395	1.75824	0.085445	0.113481
MT	16559	16559_A_G	A	G	1.26803e-05	394312	-0.511644	1.82174	0.0788789	0.108562
MT	16566	16566_G_A	G	A	0.00017232	394312	0.0483631	0.530332	0.00831635	0.0327617

### Sheet: Leukemia
Supplementary Table 4b. Association of individual mtDNA variants in the UKB with hematological malignancy.
Note: For A1FREQ less than 0.05 (minimum possible VAF) * 5 (minimum UKB cell reporting #) / N for that row, A1FREQ was replaced by minimum MAC (10) dividied by N.
CHROM	GENPOS	ID	ALLELE0	ALLELE1	A1FREQ	N	BETA	SE	CHISQ	LOG10P
MT	3	3_T_C	T	C	0.000303661	394312	0.477746	0.705398	0.458698	0.302567
MT	5	5_A_C	A	C	7.60819e-06	394312	-0.508845	2.72474	0.0348755	0.0696334
MT	8	8_G_T	G	T	5.07213e-05	394312	-0.526887	1.06896	0.242946	0.206149
MT	9	9_G_A	G	A	7.05979e-05	394275	-0.507117	1.56199	0.105404	0.127588
MT	9	9_G_T	G	T	8.8769e-05	394282	-0.503726	1.66204	0.0918555	0.118141
MT	10	10_T_C	T	C	0.000583296	394311	0.1296	0.564777	0.0526566	0.0869795
MT	12	12_T_C	T	C	7.10098e-05	394312	-0.525019	1.02844	0.260612	0.214884
MT	16	16_A_T	A	T	0.00073257	394309	-0.508977	0.462095	1.2132	0.567514
MT	22	22_T_C	T	C	1.52164e-05	394312	-0.503115	3.50716	0.020579	0.0525998
MT	23	23_T_C	T	C	2.28246e-05	394312	-0.508162	2.08271	0.0595317	0.0929986
MT	26	26_C_T	C	T	2.28246e-05	394311	-0.508611	2.27555	0.0499575	0.0845277
MT	30	30_T_C	T	C	2.45821e-05	394311	-0.545225	2.04621	0.0709987	0.102434
MT	34	34_G_A	G	A	7.60819e-06	394312	-0.538743	1.93661	0.0773892	0.107423
MT	36	36_G_A	G	A	2.53606e-06	394312	-0.500818	12.585	0.00158363	0.0140095
MT	41	41_C_T	C	T	0.00312333	394290	0.19188	0.224621	0.729729	0.40564
MT	42	42_TC_T	TC	T	7.61748e-06	393831	-0.508052	3.3465	0.0230481	0.0558471
MT	42	42_T_TC	T	TC	0.000307168	393950	-0.508975	0.691448	0.541842	0.335668
MT	42	42_T_TG	T	TG	0.000324909	393956	-0.50385	0.784754	0.412226	0.283294
MT	44	44_C_T	C	T	1.26803e-05	394312	-0.502555	4.17291	0.0145041	0.0437642
MT	46	46_T_C	T	C	4.40465e-05	394311	-0.528772	1.66563	0.100782	0.124422
MT	47	47_G_A	G	A	5.07213e-06	394312	-0.500756	9.51276	0.00277101	0.0186261
MT	51	51_T_C	T	C	3.04328e-05	394311	-0.501771	3.24303	0.0239392	0.0569808
MT	52	52_T_C	T	C	5.32573e-05	394312	-0.503298	1.84613	0.0743232	0.105051
MT	53	53_G_A	G	A	0.000159772	394311	-0.504804	1.29924	0.150961	0.156382
MT	54	54_G_A	G	A	2.04254e-05	394166	-0.508388	2.46404	0.0425692	0.0775141
MT	54	54_G_C	G	C	0.00013191	394209	-0.509345	0.857866	0.352521	0.257519
MT	54	54_G_GT	G	GT	2.2833e-05	394166	-0.503476	2.68364	0.0351972	0.0699771
MT	55	55_T_A	T	A	0.00034495	393677	0.514468	0.714924	0.517841	0.326275
MT	55	55_T_C	T	C	0.00134713	394073	-0.305779	0.325184	0.884211	0.459607
MT	55	55_T_G	T	G	6.0981e-05	393565	-0.503352	1.85113	0.0739384	0.104751
MT	55	55_T_TA	T	TA	9.24408e-06	393546	-0.575315	2.69517	0.0455659	0.0804163
MT	56	56_A_AC	A	AC	0.000264176	393677	-0.50759	0.757221	0.449346	0.298738
MT	56	56_A_AG	A	AG	2.54076e-05	393583	-0.509123	1.64163	0.0961824	0.121214
MT	56	56_A_AT	A	AT	0.000147955	393632	-0.506351	0.967095	0.274135	0.221435
MT	56	56_A_C	A	C	7.1138e-05	393601	-0.505178	1.60736	0.0987789	0.123032
MT	56	56_A_G	A	G	0.000100019	393626	-0.537111	1.70061	0.0997516	0.123708
MT	56	56_A_T	A	T	8.38402e-05	393606	-0.512334	1.22299	0.175494	0.170519
MT	57	57_T_A	T	A	2.20486e-05	393722	-0.610965	2.74573	0.0495126	0.0841184
MT	57	57_T_C	T	C	0.000952404	394089	-0.520875	0.377447	1.90439	0.775756
MT	57	57_T_G	T	G	0.000291394	393848	-0.520985	0.694193	0.563237	0.343941
MT	57	57_T_TC	T	TC	0.000111744	393756	-0.504659	1.31318	0.147688	0.154434
MT	58	58_T_A	T	A	4.31331e-05	394129	-0.509009	1.66156	0.093847	0.119562
MT	58	58_T_C	T	C	0.00043392	394287	-0.507927	0.633251	0.643356	0.374175
MT	59	59_T_C	T	C	0.000743023	394285	-0.508151	0.491558	1.06865	0.521072
MT	59	59_T_G	T	G	6.5987e-05	394017	-0.504935	1.5686	0.103621	0.126373
MT	60	60_T_C	T	C	8.87635e-05	394306	-0.506203	1.52123	0.110729	0.13117
MT	61	61_C_A	C	A	7.60894e-06	394273	-0.501022	8.97893	0.00311361	0.0197687
MT	61	61_C_T	C	T	9.115e-05	394306	-0.506772	1.27949	0.156874	0.159862
MT	62	62_G_A	G	A	7.86305e-05	394249	-0.506875	1.31635	0.148272	0.154782
MT	62	62_G_C	G	C	2.70173e-05	394229	-0.516404	2.32946	0.0491439	0.0837779
MT	62	62_G_T	G	T	7.90437e-05	394250	-0.510041	1.33853	0.145195	0.15294
MT	63	63_T_C	T	C	0.000440547	394303	0.184687	0.591238	0.0975766	0.122193
MT	64	64_C_A	C	A	7.64697e-06	392312	-0.500902	4.79563	0.0109097	0.0377195
MT	64	64_C_T	C	T	0.00325182	394199	0.368232	0.223824	2.70664	1.0003
MT	65	65_TG_T	TG	T	0.000109436	394091	-0.83027	1.85687	0.19993	0.183906
MT	65	65_T_C	T	C	0.00011392	393889	-0.508889	1.32196	0.148187	0.154732
MT	65	65_T_G	T	G	1.26952e-05	393849	-0.503212	3.89106	0.016725	0.047159
MT	66	66_G_A	G	A	0.00019663	394248	0.361079	0.978425	0.136191	0.147461
MT	66	66_G_T	G	T	0.000139846	394226	-0.524365	0.873172	0.360634	0.261097
MT	68	68_G_A	G	A	1.01443e-05	394312	-0.505897	3.11185	0.0264294	0.0600537
MT	69	69_G_A	G	A	1.04055e-05	394312	-0.525793	4.94371	0.0113116	0.0384366
MT	70	70_G_A	G	A	7.60821e-06	394311	-0.504927	4.46391	0.0127946	0.0409869
MT	72	72_T_A	T	A	0.000189049	379114	-0.512938	0.909271	0.318232	0.242094
MT	72	72_T_C	T	C	0.0364817	393425	-0.0999893	0.0648954	2.37399	0.908787
MT	72	72_T_G	T	G	0.00212143	379854	-0.377391	0.263615	2.04948	0.817419
MT	73	73_A_G	A	G	0.550736	394291	-0.0327529	0.055835	0.3441	0.253777
MT	74	74_T_G	T	G	0.000345189	394312	0.907028	0.595261	2.32181	0.894246
MT	75	75_G_A	G	A	1.01443e-05	394312	-0.502809	3.49795	0.0206623	0.052712
MT	76	76_C_T	C	T	0.000114123	394312	1.49309	1.00251	2.21816	0.8652
MT	79	79_G_A	G	A	7.60819e-06	394312	-0.500275	12.9563	0.00149093	0.0135869
MT	81	81_G_A	G	A	1.77525e-05	394311	-0.518152	1.74477	0.0881939	0.115496
MT	83	83_T_C	T	C	3.32782e-05	394312	-0.508831	1.6604	0.0939118	0.119608
MT	85	85_G_A	G	A	0.000101443	394311	-0.508576	1.14965	0.195694	0.18163
MT	89	89_T_C	T	C	0.000260985	394310	-0.507704	0.753804	0.453633	0.300496
MT	90	90_G_C	G	C	2.02885e-05	394312	-0.502841	2.67232	0.0354065	0.0701999
MT	92	92_G_GA	G	GA	1.72479e-05	394309	-0.515513	2.51296	0.0420833	0.0770353
MT	93	93_A_G	A	G	0.0124839	394302	0.121836	0.110042	1.22586	0.571519
MT	94	94_G_A	G	A	0.00137456	394310	0.11729	0.325247	0.130046	0.143643
MT	95	95_A_C	A	C	0.00051112	394293	1.39568	0.563066	6.14403	1.8799
MT	95	95_A_T	A	T	4.24986e-05	394107	-0.522649	1.32274	0.156126	0.159424
MT	96	96_C_T	C	T	2.28246e-05	394311	-0.502671	2.80393	0.0321391	0.0666531
MT	97	97_G_A	G	A	3.55052e-05	394308	-0.506529	1.93846	0.0682806	0.100258
MT	98	98_C_T	C	T	2.02885e-05	394312	-0.502841	2.67232	0.0354065	0.0701999
MT	103	103_G_A	G	A	0.000241974	394298	-0.546112	0.77063	0.502194	0.320084
MT	108	108_A_G	A	G	3.80421e-05	394300	-0.504199	2.49586	0.0408098	0.0757695
MT	109	109_G_A	G	A	7.60836e-06	394303	-0.508865	3.45551	0.021686	0.054076
MT	109	109_G_T	G	T	2.28247e-05	394309	-0.505099	2.98436	0.0286452	0.0626823
MT	111	111_A_G	A	G	0.000156316	394310	-0.571478	0.974351	0.344007	0.253735
MT	113	113_C_T	C	T	5.57934e-05	394312	-0.525599	1.262	0.173455	0.169373
MT	114	114_C_A	C	A	1.04177e-05	391831	-0.999137	9.06596	0.0121457	0.0398886
MT	114	114_C_T	C	T	0.00603881	394264	-0.0801264	0.157607	0.258463	0.213832
MT	118	118_G_C	G	C	0.000332224	394312	-0.517136	0.648742	0.635427	0.371231
MT	119	119_T_C	T	C	0.0034949	394309	0.575223	0.231522	6.17287	1.88698
MT	120	120_C_T	C	T	1.01443e-05	394311	-0.502796	3.97886	0.0159685	0.046027
MT	121	121_G_A	G	A	3.49571e-05	394284	-0.511967	2.35969	0.0470733	0.0818456
MT	121	121_G_C	G	C	5.57962e-05	394292	-0.504481	1.72629	0.085401	0.113449
MT	121	121_G_T	G	T	1.26815e-05	394275	-0.501513	5.56244	0.00812895	0.0323774
MT	125	125_T_C	T	C	0.000259228	394286	-0.508896	0.750108	0.460266	0.303207
MT	125	125_T_G	T	G	5.39184e-05	394207	-0.516137	2.69127	0.0367802	0.0716485
MT	127	127_T_C	T	C	0.000332374	394309	-0.507109	0.67591	0.562893	0.343809
MT	128	128_C_T	C	T	1.04765e-05	394312	-0.512084	2.84936	0.0322989	0.0668301
MT	131	131_T_C	T	C	0.00201871	394310	-0.0926564	0.263726	0.123437	0.13946
MT	138	138_T_C	T	C	1.01443e-05	394312	-0.501772	4.87801	0.010581	0.0371238
MT	139	139_T_C	T	C	8.17984e-05	394311	-0.515862	1.31514	0.153859	0.158094
MT	140	140_C_T	C	T	0.000270761	394311	-0.508776	0.82728	0.378222	0.268769
MT	143	143_G_A	G	A	0.00682797	394291	0.0982936	0.159092	0.38173	0.270286
MT	146	146_T_C	T	C	0.0906121	393917	0.0223241	0.0468865	0.2267	0.197923
MT	150	150_C_A	C	A	6.36236e-06	356319	-0.588928	13.1796	0.00199673	0.0157615
MT	150	150_C_T	C	T	0.0952599	394189	-0.0537052	0.0518204	1.07407	0.522838
MT	151	151_C_T	C	T	0.0116833	394241	-0.0345184	0.115485	0.0893401	0.116328
MT	152	152_T_C	T	C	0.210391	393731	-0.0117651	0.0337643	0.121415	0.138164
MT	153	153_A_G	A	G	0.0176927	394268	0.0426588	0.110224	0.149785	0.155684
MT	154	154_T_C	T	C	1.01443e-05	394312	-0.501425	6.0244	0.00692762	0.0298081
MT	155	155_T_C	T	C	7.60819e-06	394312	-0.503908	3.95492	0.0162341	0.046427
MT	156	156_A_G	A	G	1.26803e-05	394312	-0.502278	4.14169	0.0147073	0.0440842
MT	158	158_T_A	T	A	3.57242e-05	394298	-0.505458	2.34491	0.0464641	0.0812704
MT	158	158_T_C	T	C	3.55062e-05	394297	-0.51528	1.7112	0.0906743	0.117292
MT	159	159_T_C	T	C	0.000620467	394311	0.926443	0.488879	3.59115	1.23591
MT	161	161_T_C	T	C	7.60819e-05	394312	2.65883	1.2593	4.45786	1.45916
MT	165	165_A_G	A	G	7.20676e-05	394310	-0.510659	1.34525	0.144097	0.152278
MT	168	168_T_C	T	C	1.52165e-05	394309	-0.50179	4.13214	0.0147467	0.044146
MT	173	173_T_C	T	C	0.000317009	394311	-0.511934	0.665553	0.591645	0.35479
MT	174	174_C_T	C	T	2.53606e-05	394312	-0.502627	2.97657	0.0285139	0.0625292
MT	178	178_A_G	A	G	6.86006e-05	394311	-0.504453	1.7324	0.08479	0.112997
MT	179	179_T_C	T	C	2.04382e-05	394310	-0.509835	2.8211	0.0326605	0.0672292
MT	182	182_C_T	C	T	0.00281156	394261	0.0274785	0.245407	0.0125376	0.040555
MT	183	183_A_G	A	G	0.00276227	394287	-0.397668	0.243936	2.6576	0.986926
MT	184	184_G_A	G	A	0.000145494	394311	-0.509843	0.957124	0.283751	0.226028
MT	185	185_G_A	G	A	0.0727633	393451	0.100246	0.0600576	2.78611	1.02189
MT	185	185_G_C	G	C	0.00013749	364791	2.36739	1.19737	3.90914	1.31854
MT	185	185_G_T	G	T	0.000817222	365039	0.266625	0.744947	0.128101	0.142421
MT	186	186_C_A	C	A	0.000752665	394206	-0.144785	0.426395	0.115298	0.134191
MT	186	186_C_T	C	T	0.000248935	394006	1.92931	0.780567	6.10921	1.87135
MT	187	187_G_T	G	T	0.000169916	394312	-0.505464	0.91864	0.302754	0.234957
MT	188	188_A_G	A	G	0.021563	392926	0.184964	0.0890173	4.31742	1.42338
MT	188	188_A_T	A	T	2.09778e-05	384406	-0.505328	2.22234	0.0517041	0.0861205
MT	189	189_A_C	A	C	5.22252e-05	382957	-0.512765	2.41985	0.0449014	0.0797799
MT	189	189_A_G	A	G	0.0269938	394119	-0.00844287	0.109996	0.00589151	0.0274188
MT	189	189_A_T	A	T	1.04455e-05	382941	-0.502441	3.67654	0.0186763	0.0499768
MT	190	190_C_G	C	G	1.77535e-05	394288	-0.505085	2.62828	0.0369306	0.0718058
MT	190	190_C_T	C	T	6.53082e-06	394286	-0.537604	2.18325	0.0606345	0.0939367
MT	192	192_TCC_T	TCC	T	3.29745e-05	394244	-0.50922	2.00636	0.0644163	0.0971015
MT	192	192_T_C	T	C	1.83161e-05	394244	-0.613812	4.34043	0.0199988	0.0518119
MT	193	193_A_C	A	C	0.00323742	394141	0.0809412	0.23402	0.119628	0.137012
MT	193	193_A_G	A	G	0.00026226	392969	-0.512663	0.774164	0.438529	0.294279
MT	194	194_C_T	C	T	0.0100442	392880	-0.0889056	0.154229	0.332299	0.248483
MT	195	195_T_A	T	A	0.000195759	329185	-0.505246	0.927591	0.296683	0.232125
MT	195	195_T_C	T	C	0.162246	393812	0.0175206	0.0421874	0.172478	0.168822
MT	196	196_T_C	T	C	0.000628003	394253	0.503629	0.502879	1.00298	0.499503
MT	197	197_A_G	A	G	0.000168874	394307	-0.50611	1.03303	0.240029	0.204687
MT	198	198_C_T	C	T	0.00555819	394256	0.046188	0.167784	0.0757806	0.106183
MT	199	199_T_C	T	C	0.0447598	394247	-0.176368	0.11797	2.23508	0.869957
MT	200	200_A_G	A	G	0.00832918	394212	0.0291344	0.134953	0.0466062	0.0814048
MT	201	201_A_G	A	G	0.000169917	394311	-0.510844	0.861458	0.351649	0.257133
MT	202	202_A_G	A	G	0.000593455	394308	-0.516642	0.603952	0.731771	0.406371
MT	203	203_G_A	G	A	0.00919646	394274	-0.0144929	0.169682	0.00729524	0.030615
MT	203	203_G_C	G	C	3.91067e-05	390649	-0.507471	2.16704	0.0548389	0.0889236
MT	204	204_T_A	T	A	6.86209e-06	365775	-0.653712	4.4955	0.0211454	0.0533594
MT	204	204_T_C	T	C	0.0647938	393842	-0.121059	0.102069	1.40671	0.627819
MT	204	204_T_G	T	G	0.000117547	365812	-0.5107	1.09118	0.219049	0.193979
MT	205	205_G_A	G	A	2.11027e-05	394311	-0.505531	3.27074	0.0238893	0.0569178
MT	206	206_T_C	T	C	5.61485e-05	394312	-0.504711	1.75222	0.0829673	0.111643
MT	207	207_G_A	G	A	0.0406934	394112	0.101004	0.101506	0.99014	0.495246
MT	209	209_T_A	T	A	3.55078e-05	394280	-0.507471	1.67393	0.0919072	0.118178
MT	209	209_T_C	T	C	6.5941e-05	394292	1.33728	0.46007	4.9877	1.59298
MT	210	210_A_G	A	G	0.00205561	394311	0.0214615	0.258801	0.00687681	0.029695
MT	211	211_A_G	A	G	0.000109746	394312	-0.510255	1.25002	0.166625	0.165497
MT	212	212_T_C	T	C	1.52164e-05	394311	-0.504207	3.63387	0.0192522	0.0507828
MT	214	214_A_G	A	G	0.000731083	394282	0.0783437	0.485449	0.0260448	0.0595877
MT	215	215_A_G	A	G	0.0108583	394251	-0.306173	0.261563	1.37019	0.61658
MT	217	217_T_C	T	C	0.0120765	394263	0.119164	0.319644	0.138982	0.149173
MT	222	222_C_T	C	T	0.00320192	394295	0.128357	0.215204	0.355743	0.258943
MT	224	224_TAC_T	TAC	T	2.1969e-05	394282	-0.547349	2.68096	0.0416819	0.0766381
MT	225	225_G_A	G	A	0.0131748	394255	0.0508417	0.143532	0.12547	0.140756
MT	225	225_G_T	G	T	4.43848e-05	389074	-0.520077	2.74897	0.0357927	0.0706096
MT	226	226_T_A	T	A	1.53418e-05	391089	-0.503719	3.84936	0.0171238	0.0477464
MT	226	226_T_C	T	C	0.00811928	394294	-0.132948	0.156501	0.72165	0.40274
MT	227	227_A_G	A	G	0.00429337	394038	0.318715	0.19456	2.68347	0.993985
MT	227	227_A_T	A	T	2.02394e-05	392305	-0.557827	4.07984	0.0186945	0.0500024
MT	228	228_G_A	G	A	0.065124	394031	0.148806	0.0620084	5.75891	1.78502
MT	228	228_G_T	G	T	0.000148242	368302	-0.506802	1.13549	0.19921	0.18352
MT	230	230_A_T	A	T	1.77536e-05	394287	-0.501793	3.78709	0.0175565	0.0483769
MT	234	234_A_G	A	G	0.00190448	394045	-0.0684875	0.287545	0.0567297	0.0905822
MT	235	235_A_G	A	G	0.00285397	394256	0.629795	0.271912	5.36466	1.68721
MT	236	236_T_C	T	C	0.0011841	394309	0.222611	0.349269	0.406229	0.28076
MT	237	237_A_G	A	G	0.000102797	394292	-0.625458	1.42523	0.192585	0.179947
MT	238	238_A_G	A	G	2.14756e-05	394308	-0.627921	3.10464	0.040906	0.0758658
MT	239	239_T_C	T	C	0.027282	394304	0.125946	0.0774179	2.6466	0.98392
MT	240	240_A_G	A	G	0.000647557	394302	0.696408	0.549732	1.60482	0.687776
MT	241	241_A_G	A	G	0.000247998	394297	-0.509023	0.714179	0.507996	0.322386
MT	242	242_C_T	C	T	0.0141521	394305	-0.0778795	0.134968	0.332955	0.248779
MT	243	243_A_G	A	G	3.45696e-05	394305	4.27536	2.27235	3.53994	1.22252
MT	244	244_A_G	A	G	3.0631e-05	394306	-0.526874	3.89151	0.0183306	0.0494876
MT	245	245_T_C	T	C	3.24954e-05	394301	-0.638633	1.63601	0.152381	0.157222
MT	246	246_T_C	T	C	0.000354909	394290	-0.521583	0.65669	0.63085	0.369528
MT	247	247_GA_G	GA	G	9.97208e-06	392995	-1.45055	5.66471	0.0655704	0.0980521
MT	247	247_G_A	G	A	0.00195123	393764	-0.128354	0.34654	0.137186	0.148073
MT	248	248_A_G	A	G	0.000556498	394305	0.623643	0.532263	1.37284	0.617398
MT	249	249_A_G	A	G	0.000306933	394301	0.756026	0.810274	0.870583	0.454948
MT	250	250_T_C	T	C	0.0322056	394302	0.592381	0.397583	2.21997	0.865708
MT	251	251_G_A	G	A	0.000361768	394286	0.372249	0.666894	0.311568	0.239036
MT	252	252_T_C	T	C	0.000644632	394301	0.797948	0.221704	8.52915	2.45655
MT	253	253_C_T	C	T	2.38896e-06	394308	-3.96395	17.4044	0.051873	0.0862732
MT	254	254_T_C	T	C	4.43358e-05	394309	-0.511287	2.03069	0.063393	0.0962529
MT	256	256_C_T	C	T	0.000185848	394311	-0.504462	1.02952	0.240099	0.204722
MT	257	257_A_G	A	G	0.00719123	394302	-0.113925	0.141794	0.645535	0.374983
MT	258	258_C_T	C	T	2.22869e-05	394312	-0.559629	2.84411	0.0387174	0.0736526
MT	259	259_A_G	A	G	8.40308e-05	394308	-0.52081	1.29516	0.161701	0.162667
MT	260	260_G_A	G	A	0.000165341	394289	1.15698	0.335313	6.85622	2.05388
MT	261	261_C_T	C	T	3.11841e-05	394304	-0.520197	2.74592	0.0358888	0.0707112
MT	262	262_C_A	C	A	5.66305e-05	393993	-0.525054	1.2603	0.173565	0.169435
MT	262	262_C_T	C	T	0.000758531	394282	0.278618	0.443903	0.39395	0.275535
MT	263	263_A_C	A	C	0.000996512	4014	-0.407637	7.17381	0.00322885	0.0201393
MT	263	263_A_G	A	G	0.989799	394228	0.0188021	0.1206	0.0243064	0.0574424
MT	264	264_C_T	C	T	0.000432084	394037	-0.327244	0.568138	0.331768	0.248244
MT	266	266_T_C	T	C	0.000212713	394310	-0.510557	0.962745	0.281233	0.224831
MT	267	267_T_C	T	C	0.000110929	394307	-0.50895	1.13577	0.200804	0.184374
MT	268	268_C_T	C	T	1.0591e-05	394298	-1.15844	4.82202	0.057715	0.0914375
MT	269	269_C_T	C	T	1.69562e-05	394310	-0.530787	4.89552	0.0117555	0.0392153
MT	270	270_A_G	A	G	9.12987e-05	394310	3.62984	1.43823	6.36972	1.93523
MT	271	271_C_T	C	T	0.000427796	394312	-0.508756	0.629383	0.653415	0.377895
MT	272	272_A_C	A	C	1.01509e-05	394055	-0.5112	2.84968	0.0321803	0.0666988
MT	272	272_A_G	A	G	0.000631624	394306	0.413004	0.482147	0.733754	0.407081
MT	274	274_A_G	A	G	3.40593e-06	394309	-2.45314	16.4135	0.0223378	0.0549295
MT	275	275_G_A	G	A	3.11036e-05	394296	-0.549669	2.25589	0.0593701	0.0928605
MT	278	278_A_G	A	G	2.58533e-05	394302	-0.635417	3.11995	0.0414784	0.0764362
MT	279	279_T_C	T	C	0.0031812	394269	0.0506529	0.217388	0.0542923	0.0884397
MT	280	280_C_G	C	G	0.000251128	394221	-0.506717	0.803415	0.397788	0.277174
MT	280	280_C_T	C	T	0.000208483	394209	-0.516504	0.830994	0.386325	0.272266
MT	281	281_A_G	A	G	4.83934e-05	394310	-0.509877	1.35308	0.141998	0.151009
MT	282	282_T_C	T	C	0.00254808	394300	0.299957	0.240424	1.55655	0.673313
MT	284	284_A_G	A	G	6.17891e-05	394309	-0.508433	1.61356	0.0992884	0.123387
MT	285	285_C_CA	C	CA	5.19535e-06	393630	-2.50379	11.527	0.0471804	0.0819464
MT	285	285_C_T	C	T	0.00095539	393996	-0.232881	0.373881	0.387973	0.272974
MT	286	286_A_G	A	G	1.02762e-05	394309	-0.513538	5.87503	0.00764057	0.0313558
MT	287	287_A_G	A	G	0.000507215	394310	-0.106906	0.466331	0.0525554	0.0868886
MT	288	288_A_G	A	G	4.07393e-05	394312	-0.50692	1.67047	0.0920881	0.118308
MT	291	291_A_G	A	G	5.81312e-06	394279	-0.524717	3.33178	0.0248027	0.0580616
MT	291	291_A_T	A	T	9.31818e-06	394284	-0.566706	3.8127	0.0220928	0.0546099
MT	292	292_T_A	T	A	2.53831e-06	393963	-0.503656	6.50859	0.00598818	0.0276497
MT	292	292_T_C	T	C	0.000744641	394273	-0.125553	0.43883	0.0818583	0.110813
MT	293	293_T_C	T	C	0.00125526	394298	-0.264371	0.349958	0.570685	0.3468
MT	294	294_T_C	T	C	0.00067874	394276	0.745463	0.245363	6.22951	1.90088
MT	295	295_C_A	C	A	0.00111008	350765	-0.26456	0.35206	0.564697	0.344502
MT	295	295_C_T	C	T	0.110484	393900	0.0731033	0.133214	0.301143	0.234207
MT	296	296_C_T	C	T	0.00141514	394308	0.1818	0.345401	0.277037	0.222827
MT	297	297_A_G	A	G	0.00170402	394219	0.1403	0.285749	0.241072	0.20521
MT	298	298_C_T	C	T	0.000763372	394303	-0.507527	0.445439	1.2982	0.59424
MT	302	302_ACC_A	ACC	A	1.65429e-05	178865	-1.18994	8.01485	0.0220426	0.0545442
MT	302	302_AC_A	AC	A	0.000145499	178943	2.32857	2.54769	0.835377	0.442827
MT	302	302_A_AC	A	AC	0.00273388	181230	0.999817	0.35013	5.8327	1.80324
MT	302	302_A_ACC	A	ACC	0.000141879	178927	1.13479	1.90511	0.354805	0.258529
MT	303	303_C_CC	C	CC	0.000417808	375019	-1.3436	1.56392	0.738088	0.40863
MT	307	307_C_T	C	T	2.02892e-05	394299	-0.512979	1.90892	0.0722143	0.103397
MT	308	308_CT_C	CT	C	8.92202e-06	394193	-0.609805	2.77685	0.0482254	0.0829251
MT	308	308_C_T	C	T	2.36809e-05	394199	-0.51278	3.63479	0.0199024	0.0516799
MT	309	309_C_T	C	T	0.000560692	394156	1.2328	0.540345	5.20526	1.64746
MT	310	310_T_C	T	C	0.717866	2793	-0.306844	0.322002	0.908064	0.467719
MT	310	310_T_TC	T	TC	0.947918	15156	-0.158434	0.27281	0.337267	0.250719
MT	310	310_T_TCC	T	TCC	0.0455375	826	-1.0347	1.59167	0.422591	0.287647
MT	316	316_G_A	G	A	0.0013472	394233	-0.0369036	0.345182	0.0114298	0.0386453
MT	316	316_G_C	G	C	7.61994e-05	393704	-0.502504	1.81807	0.0763941	0.106657
MT	317	317_C_T	C	T	1.58251e-05	394309	-0.514125	4.10873	0.0156575	0.0455545
MT	318	318_T_C	T	C	0.000181695	394292	-0.523638	0.90551	0.334407	0.249433
MT	319	319_T_C	T	C	0.0100119	394300	0.0746859	0.338363	0.0487206	0.0833857
MT	321	321_T_C	T	C	0.00256143	394311	-0.27763	0.248166	1.25155	0.579622
MT	323	323_G_A	G	A	1.85563e-05	394312	-0.510337	2.56047	0.0397259	0.0746789
MT	324	324_C_T	C	T	0.00106896	394305	0.424603	0.356456	1.41891	0.631559
MT	325	325_C_T	C	T	0.00139659	394301	-0.29249	0.333236	0.770402	0.42011
MT	326	326_A_G	A	G	0.00024093	394305	-0.505727	0.811618	0.388266	0.2731
MT	327	327_C_T	C	T	0.00303823	394309	-0.0460982	0.215593	0.0457192	0.0805625
MT	328	328_A_G	A	G	4.53635e-05	394304	-0.516694	1.7138	0.0908963	0.117452
MT	329	329_G_A	G	A	5.07215e-06	394310	-0.503037	6.30924	0.0063569	0.0285145
MT	331	331_A_G	A	G	3.81957e-05	394312	-0.512688	2.55466	0.0402755	0.0752335
MT	332	332_C_T	C	T	<6.34015703300939e-07	394312	-2.07521	135.878	0.000233253	0.00532452
MT	333	333_T_C	T	C	0.00023628	394304	0.664102	0.765529	0.752569	0.413791
MT	334	334_T_C	T	C	6.44636e-05	394300	3.07549	1.34506	5.22814	1.65317
MT	335	335_A_G	A	G	0.000887297	394303	-0.137203	0.432147	0.1008	0.124434
MT	337	337_A_G	A	G	7.60825e-06	394309	-0.501798	6.27015	0.00640474	0.028625
MT	338	338_C_T	C	T	0.000538716	394299	-0.510111	0.517174	0.972873	0.489502
MT	340	340_C_T	C	T	0.00693618	394300	-0.263886	0.195874	1.81501	0.749804
MT	341	341_A_G	A	G	1.30685e-05	394308	-0.519024	3.61357	0.0206301	0.0526687
MT	345	345_C_T	C	T	9.70305e-06	394311	-0.756787	5.95033	0.0161758	0.0463395
MT	352	352_A_AC	A	AC	8.33009e-06	394116	-3.10186	12.7883	0.0588328	0.0924003
MT	357	357_A_G	A	G	0.000765893	394311	0.257224	0.745385	0.119087	0.136661
MT	361	361_A_G	A	G	2.6441e-05	394311	-0.50707	2.71929	0.0347715	0.0695221
MT	368	368_A_G	A	G	0.000515368	394305	0.839866	0.581999	2.08246	0.826814
MT	372	372_T_C	T	C	0.000272031	394305	-0.506662	0.818303	0.383362	0.27099
MT	373	373_A_C	A	C	0.000192928	393930	-0.507366	0.836053	0.368278	0.264446
MT	373	373_A_G	A	G	0.000677259	394137	-0.512525	0.519325	0.973983	0.489872
MT	373	373_A_T	A	T	0.000221104	393942	-0.50613	0.848648	0.355687	0.258918
MT	374	374_A_G	A	G	0.000290631	394283	0.454657	0.702412	0.41897	0.28613
MT	374	374_A_T	A	T	1.04023e-05	394143	-0.512978	3.51481	0.0213007	0.053566
MT	375	375_C_G	C	G	1.25302e-06	394263	-2.58186	26.0815	0.00979938	0.0356721
MT	375	375_C_T	C	T	0.000100473	394306	-0.516796	1.43946	0.128896	0.142922
MT	376	376_A_G	A	G	4.2723e-05	394308	-0.552715	1.91376	0.0834116	0.111974
MT	377	377_C_T	C	T	1.81257e-05	394302	-0.639434	3.00205	0.0453687	0.0802278
MT	378	378_C_T	C	T	5.89034e-05	394306	-0.53489	1.58992	0.113182	0.132798
MT	379	379_A_G	A	G	9.47974e-05	394304	-0.527594	1.76724	0.0891265	0.116174
MT	381	381_C_T	C	T	2.02885e-05	394312	-0.506558	2.79825	0.0327706	0.0673503
MT	382	382_C_T	C	T	0.000329848	394309	-0.513473	0.709258	0.524114	0.328742
MT	383	383_T_C	T	C	2.02887e-05	394308	-0.503516	2.62265	0.0368592	0.0717312
MT	384	384_A_G	A	G	0.000425622	394308	-0.50839	0.625307	0.66101	0.380694
MT	385	385_A_G	A	G	0.0022538	394271	-0.118584	0.258855	0.209865	0.189181
MT	390	390_A_AT	A	AT	7.60904e-06	394268	-0.503503	4.58931	0.0120367	0.0397016
MT	390	390_A_G	A	G	8.01087e-05	394302	-0.508126	1.49907	0.114895	0.133926
MT	391	391_T_C	T	C	0.000246138	394311	0.611744	0.748402	0.668143	0.383315
MT	392	392_T_C	T	C	0.000159772	394312	-0.51474	0.798097	0.415973	0.284872
MT	394	394_C_T	C	T	0.000935723	394306	0.430075	0.397148	1.17269	0.554632
MT	396	396_A_G	A	G	7.97591e-06	394311	-0.513117	2.99381	0.0293755	0.063529
MT	398	398_T_C	T	C	0.000688297	394311	-0.701356	0.871033	0.648347	0.376023
MT	408	408_T_A	T	A	0.00365173	394302	-0.273305	0.199372	1.87918	0.768461
MT	414	414_T_G	T	G	1.6142e-05	394310	-0.727682	5.60712	0.0168424	0.0473325
MT	417	417_G_A	G	A	0.000877482	394310	-0.173473	0.4081	0.180689	0.173419
MT	418	418_C_T	C	T	3.80409e-05	394312	-0.508926	2.60768	0.0380891	0.0730074
MT	419	419_A_G	A	G	1.77524e-05	394312	-0.502096	3.59787	0.0194752	0.0510921
MT	420	420_C_G	C	G	7.60828e-06	394307	-0.500906	7.40171	0.00457981	0.0240883
MT	430	430_T_C	T	C	0.000195277	394312	-0.5218	0.732384	0.50761	0.322233
MT	431	431_C_A	C	A	3.2794e-05	394310	-0.521182	2.78825	0.0349395	0.0697019
MT	431	431_C_T	C	T	2.53617e-06	394296	-0.500866	12.492	0.0016076	0.0141168
MT	437	437_C_T	C	T	0.000189868	394306	-0.509799	0.996344	0.261806	0.215467
MT	438	438_C_T	C	T	8.58125e-05	394302	-0.553676	1.58498	0.12203	0.138559
MT	444	444_A_G	A	G	0.0022016	394312	0.0324886	0.260736	0.0155261	0.0453536
MT	447	447_C_G	C	G	1.52192e-05	394240	-0.503359	4.77173	0.0111277	0.0381098
MT	447	447_C_T	C	T	0.000169975	394304	-0.51535	0.934163	0.30434	0.235694
MT	449	449_T_C	T	C	6.59376e-05	394312	-0.504707	1.49412	0.114106	0.133407
MT	450	450_T_C	T	C	3.01033e-05	394309	-0.514968	2.08683	0.0608956	0.0941577
MT	451	451_AT_A	AT	A	0.000366642	389442	-0.51084	0.623528	0.671209	0.384439
MT	451	451_A_AT	A	AT	0.00128462	389821	-0.520777	0.377242	1.90574	0.776147
MT	451	451_A_ATT	A	ATT	7.70612e-06	389301	-0.503121	3.82161	0.0173322	0.0480509
MT	451	451_A_G	A	G	5.67064e-05	389321	-0.505371	1.69102	0.0893142	0.11631
MT	453	453_T_C	T	C	0.000268823	394312	-0.507007	0.703579	0.519282	0.326842
MT	454	454_T_C	T	C	1.7754e-05	394278	-0.517183	1.89463	0.0745145	0.1052
MT	455	455_TC_T	TC	T	4.49039e-05	393195	-0.540523	2.21034	0.0598014	0.0932286
MT	456	456_C_T	C	T	0.0397205	393814	-0.0554104	0.0639893	0.749837	0.412819
MT	458	458_C_A	C	A	1.34103e-05	393578	-0.535774	4.30758	0.0154702	0.045268
MT	458	458_C_T	C	T	0.0017471	394261	0.0571283	0.309241	0.0341278	0.0688294
MT	459	459_C_A	C	A	7.60971e-06	394233	-0.501853	4.98115	0.0101507	0.0363309
MT	459	459_C_T	C	T	4.5867e-05	394249	-0.509675	1.63589	0.0970684	0.121837
MT	460	460_T_C	T	C	0.00336802	394297	-0.439933	0.224852	3.82808	1.29756
MT	461	461_C_T	C	T	1.38343e-05	394312	-0.514112	3.31695	0.0240236	0.0570872
MT	462	462_C_T	C	T	0.0915305	394303	0.136798	0.113246	1.4592	0.643864
MT	463	463_C_T	C	T	5.70569e-05	394308	-0.509369	1.61826	0.0990766	0.123239
MT	464	464_A_C	A	C	5.58024e-05	394248	-0.51673	1.35653	0.145101	0.152883
MT	464	464_A_G	A	G	5.77348e-05	394251	-0.525448	1.70198	0.0953122	0.120601
MT	464	464_A_T	A	T	8.39117e-05	394260	-0.504188	1.4285	0.124573	0.140185
MT	466	466_T_C	T	C	0.000909288	394293	-0.510228	0.431178	1.40028	0.625846
MT	467	467_C_T	C	T	8.30921e-05	394309	-0.518415	1.51779	0.116663	0.135084
MT	468	468_C_T	C	T	6.60824e-05	394311	-0.504272	1.78842	0.0795044	0.109037
MT	469	469_C_A	C	A	3.45589e-05	394080	-0.528594	1.86569	0.0802725	0.109619
MT	469	469_C_T	C	T	0.000580783	394295	0.0651845	0.53587	0.0147969	0.0442246
MT	470	470_A_G	A	G	8.98534e-06	394309	-0.559268	4.30172	0.0169027	0.0474215
MT	471	471_T_C	T	C	0.000553023	394304	-0.514815	0.534179	0.928815	0.474734
MT	472	472_A_G	A	G	6.37696e-05	394310	-0.504101	1.9929	0.0639829	0.0967428
MT	473	473_C_T	C	T	2.28246e-05	394312	2.15751	0.51932	9.33139	2.64731
MT	474	474_T_C	T	C	2.28246e-05	394312	-0.503136	3.42776	0.0215452	0.0538901
MT	475	475_A_G	A	G	4.43992e-05	394309	-0.517858	2.44234	0.0449582	0.0798345
MT	477	477_T_C	T	C	0.0288785	394309	0.0718888	0.0727972	0.9752	0.490278
MT	478	478_A_G	A	G	6.80171e-06	394309	-0.930071	9.18499	0.0102536	0.0365219
MT	479	479_A_G	A	G	0.000116243	394295	-0.510104	1.17549	0.188313	0.17762
MT	479	479_A_T	A	T	4.05819e-05	394264	-0.502239	2.88822	0.0302384	0.0645178
MT	480	480_T_C	T	C	0.000174521	394302	1.01474	0.880215	1.32902	0.603836
MT	481	481_C_T	C	T	8.1829e-05	394310	-0.527141	1.33182	0.156663	0.159738
MT	482	482_T_C	T	C	0.0134038	394299	-0.111658	0.109804	1.03405	0.509748
MT	482	482_T_G	T	G	1.14501e-05	388994	-0.575023	4.14228	0.0192704	0.0508082
MT	483	483_C_A	C	A	2.28294e-05	394228	-0.50163	3.1437	0.0254615	0.0588751
MT	483	483_C_T	C	T	0.000201463	394301	0.768635	0.801343	0.920032	0.471769
MT	484	484_A_G	A	G	7.17258e-05	394223	-0.507711	1.53873	0.108871	0.129928
MT	485	485_T_C	T	C	0.000947435	394309	0.356699	0.381578	0.873853	0.456068
MT	486	486_C_T	C	T	7.6083e-06	394306	-0.501637	6.31983	0.0063004	0.0283836
MT	487	487_A_G	A	G	0.000103718	394311	3.05436	1.33448	5.23859	1.65578
MT	488	488_A_G	A	G	0.000190206	394310	-0.50726	0.914421	0.307729	0.237264
MT	489	489_T_C	T	C	0.112162	394304	0.0784653	0.128844	0.370876	0.265579
MT	490	490_A_AT	A	AT	0.000101463	394232	2.06157	1.13419	3.30388	1.16042
MT	490	490_A_G	A	G	5.24874e-06	394196	-0.587378	7.42204	0.0062631	0.0282968
MT	490	490_A_T	A	T	0.000116681	394238	-0.525241	0.965003	0.296251	0.231923
MT	491	491_C_T	C	T	0.000223751	394309	1.08037	0.892984	1.46371	0.645238
MT	493	493_AC_A	AC	A	0.0112057	392722	0.0303708	0.12208	0.0618903	0.0949964
MT	493	493_A_G	A	G	0.000305657	388442	1.58668	0.724197	4.80029	1.54584
MT	494	494_C_A	C	A	4.58862e-05	394302	-0.511578	2.3215	0.0485608	0.0832373
MT	494	494_C_T	C	T	3.78912e-06	394284	-0.610196	4.59661	0.0176223	0.0484722
MT	495	495_C_T	C	T	7.60819e-06	394312	-0.509916	3.16399	0.0259734	0.0595008
MT	496	496_C_T	C	T	0.000697667	394307	-0.093342	0.467029	0.0399453	0.0749006
MT	497	497_C_A	C	A	1.34778e-05	375356	-0.508185	4.5802	0.0123105	0.04017
MT	497	497_C_T	C	T	0.0480526	394301	-0.0888123	0.0914625	0.942888	0.479469
MT	498	498_C_A	C	A	3.4928e-05	394297	1.51343	0.474731	5.9215	1.82515
MT	498	498_C_T	C	T	2.71598e-05	394296	1.59186	0.58678	4.8094	1.54814
MT	499	499_G_A	G	A	0.0233109	394241	0.183718	0.249401	0.542633	0.335975
MT	499	499_G_C	G	C	1.29862e-05	385024	-0.500969	4.51331	0.0123206	0.0401872
MT	500	500_C_T	C	T	1.108e-05	394312	-0.581016	4.30742	0.0181946	0.049294
MT	501	501_C_T	C	T	1.30126e-05	394312	-0.50821	3.94581	0.0165888	0.0469569
MT	502	502_C_T	C	T	8.13355e-05	394305	-0.516153	1.62582	0.100788	0.124426
MT	503	503_A_G	A	G	9.3679e-05	394293	-0.519167	1.4014	0.137243	0.148108
MT	504	504_T_C	T	C	0.000213093	394265	-0.514476	0.876299	0.344687	0.254039
MT	505	505_C_T	C	T	6.59393e-05	394302	-0.515221	1.21919	0.178584	0.172247
MT	507	507_T_C	T	C	0.000844457	394270	-0.122206	0.44204	0.0764296	0.106685
MT	508	508_A_G	A	G	0.0122738	394297	-0.244798	0.3972	0.379835	0.269467
MT	509	509_C_T	C	T	4.92151e-05	394311	-0.519898	2.36818	0.0481957	0.0828974
MT	510	510_C_T	C	T	0.000124544	394312	-0.505898	1.23628	0.167453	0.165971
MT	511	511_C_T	C	T	6.01786e-05	394309	-0.515826	1.35979	0.1439	0.15216
MT	512	512_AAC_A	AAC	A	2.78307e-05	393556	1.67251	3.0263	0.305431	0.236199
MT	512	512_AGC_A	AGC	A	0.000686243	393786	0.149665	0.409182	0.133785	0.145974
MT	512	512_A_AAC	A	AAC	1.81833e-05	393547	-0.78982	3.43991	0.0527183	0.0870349
MT	512	512_A_AGC	A	AGC	3.24503e-06	393518	-0.55207	8.93173	0.00382048	0.0219501
MT	512	512_A_C	A	C	6.09851e-05	393539	-0.504345	1.75346	0.0827299	0.111466
MT	512	512_A_G	A	G	0.000119906	393565	-0.507628	1.27786	0.157807	0.160406
MT	513	513_GCA_G	GCA	G	0.0674779	347610	-0.0271851	0.0536896	0.256379	0.212809
MT	513	513_G_A	G	A	0.0155082	328101	-0.19738	0.165402	1.42404	0.633131
MT	513	513_G_C	G	C	8.43773e-06	322955	-0.627567	3.72149	0.0284372	0.0624395
MT	513	513_G_GCA	G	GCA	0.0434631	339401	0.0213829	0.0675916	0.10008	0.123936
MT	514	514_C_T	C	T	0.000108511	394300	-0.513536	1.13874	0.203372	0.185744
MT	515	515_ACA_A	ACA	A	1.79012e-05	393883	-1.60191	4.89453	0.107115	0.128747
MT	515	515_A_ACA	A	ACA	2.91275e-05	393920	-2.26368	4.86222	0.216752	0.192786
MT	515	515_A_C	A	C	3.33866e-05	393870	-0.506101	2.96854	0.0290662	0.0631715
MT	515	515_A_G	A	G	2.68513e-05	393872	-0.66532	2.62068	0.0644513	0.0971305
MT	515	515_A_T	A	T	4.82387e-05	393875	-0.502869	2.30796	0.0474736	0.0822219
MT	515	515_G_GCA	G	GCA	0.000165852	394081	-1.3952	1.61961	0.742074	0.410053
MT	516	516_C_T	C	T	0.00154739	394306	-0.314371	0.315703	0.991578	0.495724
MT	517	517_A_G	A	G	0.000208408	393623	-0.513137	0.85357	0.3614	0.261434
MT	517	517_A_T	A	T	0.00171292	394212	0.171628	0.293367	0.342259	0.252955
MT	518	518_C_T	C	T	0.000276723	394311	-0.509423	0.798384	0.40713	0.281142
MT	519	519_A_G	A	G	0.000131782	394309	-0.511301	1.00222	0.26027	0.214717
MT	520	520_C_T	C	T	8.86613e-06	394310	-0.568273	2.95908	0.0368808	0.0717538
MT	521	521_A_G	A	G	0.0001987	394312	-0.524289	0.789725	0.440748	0.295196
MT	522	522_C_T	C	T	1.36719e-05	394311	-0.628478	5.31345	0.0139903	0.0429459
MT	523	523_A_ACG	A	ACG	0.000139493	394286	1.48295	0.997457	2.21036	0.863004
MT	523	523_A_G	A	G	1.83793e-05	394247	-0.577952	2.96886	0.037897	0.0728092
MT	525	525_C_T	C	T	7.60821e-06	394311	-0.501183	6.22132	0.00648975	0.0288204
MT	526	526_G_A	G	A	1.11412e-05	394304	-0.52666	2.23721	0.0554177	0.0894338
MT	529	529_G_A	G	A	2.03141e-05	394305	-1.07139	3.84607	0.0775994	0.107584
MT	531	531_T_C	T	C	3.95119e-06	394307	29.0948	12.9885	5.01783	1.60054
MT	532	532_A_G	A	G	0.000275004	394310	-0.511979	0.725455	0.498061	0.318439
MT	533	533_A_G	A	G	0.000907679	394297	0.0668737	0.381556	0.0307181	0.065062
MT	534	534_C_T	C	T	0.000104725	394310	-0.536383	1.59535	0.113041	0.132705
MT	535	535_C_A	C	A	1.0145e-05	394283	-0.505044	3.15215	0.0256711	0.059132
MT	535	535_C_T	C	T	6.97931e-05	394308	-0.508022	1.37385	0.136738	0.147797
MT	537	537_C_G	C	G	7.60859e-05	394291	-0.50737	1.33517	0.144404	0.152464
MT	537	537_C_T	C	T	3.65782e-05	394278	-0.512162	2.13968	0.0572951	0.0910737
MT	538	538_A_C	A	C	6.2631e-05	394293	-0.533197	1.70748	0.0975127	0.122148
MT	538	538_A_G	A	G	1.39904e-05	394272	-0.555992	4.3699	0.016188	0.0463579
MT	538	538_A_T	A	T	6.72386e-06	394268	-0.54978	2.47861	0.0491994	0.0838292
MT	539	539_T_C	T	C	3.98978e-05	390998	-0.632039	2.35462	0.0720517	0.103268
MT	544	544_C_T	C	T	3.77066e-05	394308	-0.549641	2.85061	0.0371777	0.0720634
MT	545	545_G_A	G	A	8.16784e-05	394303	-0.564808	1.16551	0.23484	0.20207
MT	546	546_A_G	A	G	1.52164e-05	394311	-0.502442	3.73727	0.0180744	0.0491224
MT	547	547_A_G	A	G	7.72158e-05	394272	-0.543732	1.13615	0.229032	0.199116
MT	547	547_A_T	A	T	0.000101452	394277	-0.514606	1.66734	0.0952584	0.120563
MT	548	548_C_T	C	T	0.000130228	394302	3.08775	1.3433	5.28373	1.66704
MT	549	549_C_T	C	T	0.000614075	394307	-0.512601	0.522523	0.962385	0.486002
MT	550	550_A_G	A	G	7.86688e-05	394311	-0.531312	1.4816	0.128599	0.142735
MT	551	551_A_G	A	G	4.79855e-05	394307	-0.527212	2.06544	0.0651544	0.0977103
MT	552	552_C_A	C	A	0.000177542	394274	-0.505734	0.953853	0.281113	0.224774
MT	552	552_C_G	C	G	6.34149e-05	394229	-0.505217	1.63658	0.0952977	0.12059
MT	552	552_C_T	C	T	3.28068e-05	394217	-0.508701	2.31888	0.0481248	0.0828313
MT	553	553_C_T	C	T	2.01186e-05	394310	-0.593503	2.8397	0.0436819	0.0786015
MT	556	556_A_G	A	G	5.29018e-06	394304	4.37915	1.42742	14.9676	3.96109
MT	560	560_C_T	C	T	3.1894e-05	394306	-0.51632	1.69017	0.093321	0.119188
MT	565	565_A_AT	A	AT	2.28259e-05	394289	-0.509096	2.58001	0.0389365	0.0738766
MT	567	567_AC_A	AC	A	0.000262446	379336	1.45394	1.39729	1.08273	0.525656
MT	567	567_A_AC	A	AC	0.00436166	381723	0.398945	0.19847	4.04054	1.35242
MT	567	567_A_ACC	A	ACC	0.00193978	379950	0.0716596	0.30596	0.0548553	0.0889381
MT	567	567_A_G	A	G	0.000125087	379057	0.00272641	1.09997	6.14361e-06	0.000859737
MT	568	568_C_CC	C	CC	1.64605e-05	388931	9.54369	1.85007	18.3746	4.74123
MT	568	568_C_T	C	T	6.81457e-05	388902	-0.507337	1.44358	0.123513	0.139509
MT	569	569_C_A	C	A	3.06155e-05	391958	-0.505312	2.20608	0.0524661	0.0868082
MT	569	569_C_T	C	T	0.000105982	391991	-0.522424	1.16929	0.199619	0.18374
MT	570	570_C_T	C	T	1.49414e-05	394137	-0.617879	4.81523	0.0164654	0.0467732
MT	571	571_C_A	C	A	3.29923e-05	394031	-0.505001	2.33897	0.0466158	0.0814139
MT	571	571_C_T	C	T	0.000599007	394259	-0.51256	0.531497	0.93001	0.475136
MT	572	572_C_A	C	A	1.77554e-05	394247	-0.504817	2.65136	0.036252	0.0710943
MT	572	572_C_T	C	T	8.69394e-05	394275	3.24806	1.37017	5.61953	1.75052
MT	573	573_C_T	C	T	1.77529e-05	394301	-0.50181	3.50827	0.0204593	0.052438
MT	574	574_A_C	A	C	0.000704701	394228	-0.513987	0.573973	0.801904	0.431183
MT	574	574_A_G	A	G	0.000130812	394015	-0.52241	1.29042	0.163894	0.163932
MT	575	575_C_T	C	T	0.00148111	394311	0.289476	0.316485	0.836603	0.443251
MT	576	576_A_C	A	C	5.83314e-05	394299	-0.503226	2.11324	0.0567059	0.0905616
MT	576	576_A_G	A	G	1.55903e-05	394284	-0.515889	2.5059	0.0423824	0.0773303
MT	589	589_T_TA	T	TA	1.86405e-05	394304	-0.506444	3.84606	0.0173393	0.0480613
MT	591	591_C_T	C	T	7.735e-06	394310	-1.26003	8.18275	0.0237118	0.0566932
MT	592	592_C_T	C	T	0.000156163	394312	1.39534	0.978796	2.03224	0.812499
MT	593	593_T_C	T	C	0.00266502	394268	-0.184598	0.236334	0.610099	0.36176
MT	593	593_T_G	T	G	2.45414e-05	393172	-0.542427	3.5947	0.0227697	0.0554889
MT	593	593_T_TC	T	TC	2.28908e-05	393171	-0.511666	3.19949	0.0255747	0.0590139
MT	594	594_C_T	C	T	1.66037e-05	394309	-0.518997	2.67105	0.0377543	0.0726618
MT	595	595_C_A	C	A	9.5166e-05	394290	-0.512505	1.25447	0.166909	0.165659
MT	595	595_C_T	C	T	4.76346e-05	394272	-0.518027	2.4583	0.0444054	0.0793023
MT	596	596_T_C	T	C	0.000288963	394307	1.29317	0.674017	3.68103	1.25936
MT	597	597_C_CT	C	CT	2.3933e-05	394266	-0.537136	2.53132	0.0450271	0.0799006
MT	597	597_C_T	C	T	7.37539e-05	394284	-0.506646	1.68946	0.0899319	0.116757
MT	605	605_T_C	T	C	2.51327e-06	394306	-4.90365	26.8956	0.0332411	0.0678661
MT	606	606_A_G	A	G	0.000442209	394309	0.938099	0.601533	2.43208	0.924909
MT	608	608_A_G	A	G	3.90299e-06	394306	-4.91904	20.6594	0.0566927	0.09055
MT	614	614_A_G	A	G	6.82705e-06	394312	-0.548484	7.05149	0.00605014	0.0277967
MT	616	616_T_C	T	C	4.06791e-06	394307	-2.64461	15.8089	0.0279849	0.0619086
MT	619	619_T_C	T	C	0.000102069	394312	-0.523736	1.14633	0.208739	0.188587
MT	621	621_A_G	A	G	5.05361e-05	394312	-0.512402	1.44971	0.124927	0.140411
MT	622	622_G_A	G	A	7.75801e-06	394305	-2.3851	14.5885	0.0267296	0.0604153
MT	627	627_G_A	G	A	8.76235e-06	394306	10.1408	7.11943	2.02888	0.811538
MT	628	628_C_A	C	A	7.6084e-06	394301	-0.501952	5.40436	0.00862655	0.0333892
MT	628	628_C_T	C	T	1.19628e-05	394308	-0.891851	7.74071	0.0132746	0.041783
MT	629	629_T_C	T	C	0.000893171	394305	-0.15129	0.426272	0.125964	0.141069
MT	629	629_T_G	T	G	6.86137e-06	393945	-0.560548	6.232	0.00809042	0.0322978
MT	630	630_C_T	C	T	1.67254e-05	394311	-0.515244	3.74563	0.0189225	0.0503227
MT	632	632_C_T	C	T	7.32163e-06	394310	-0.702708	7.39751	0.00902357	0.0341773
MT	633	633_A_G	A	G	1.64236e-05	394311	-0.560569	3.48102	0.0259325	0.059451
MT	634	634_T_C	T	C	0.000104847	394309	-0.559943	0.894387	0.391955	0.274682
MT	635	635_C_T	C	T	0.000113365	394312	-0.51443	1.17008	0.193295	0.180332
MT	636	636_A_G	A	G	0.000763468	394306	0.191	0.41959	0.207211	0.187781
MT	644	644_A_G	A	G	0.000522581	394312	0.0512915	0.504518	0.0103356	0.0366735
MT	648	648_A_G	A	G	1.18586e-05	394312	-0.555227	3.07258	0.0326539	0.0672219
MT	650	650_T_C	T	C	5.29277e-05	394312	0.349035	2.32045	0.0226253	0.0553024
MT	653	653_G_A	G	A	3.96391e-06	394312	-1.59673	6.31271	0.0639785	0.0967392
MT	654	654_T_C	T	C	3.74321e-06	394309	-3.76046	20.5415	0.0335135	0.0681631
MT	656	656_T_C	T	C	3.84137e-05	394312	1.67836	0.489873	6.71096	2.01853
MT	657	657_G_A	G	A	4.48874e-06	394311	-3.08534	11.8207	0.0681269	0.100134
MT	658	658_G_A	G	A	2.69581e-06	394311	-2.70887	13.8904	0.0380316	0.0729482
MT	659	659_T_C	T	C	1.73873e-05	394311	-0.701978	3.57857	0.0384793	0.0734087
MT	662	662_T_C	T	C	8.13214e-05	394312	-0.503149	1.65636	0.0922749	0.118441
MT	663	663_A_G	A	G	0.00135889	394310	0.889711	0.509689	3.04711	1.09215
MT	664	664_G_A	G	A	3.55047e-06	394312	-2.31598	11.0456	0.0439634	0.0788747
MT	669	669_T_C	T	C	0.00118884	394311	-0.612709	0.606457	1.02073	0.505363
MT	675	675_A_G	A	G	1.58807e-05	394311	-0.609836	4.11818	0.0219289	0.0543953
MT	676	676_G_A	G	A	1.42122e-05	394308	-0.736471	4.44954	0.0273957	0.0612114
MT	678	678_T_C	T	C	7.28031e-05	394310	-0.542031	1.74615	0.0963571	0.121337
MT	679	679_C_A	C	A	1.73509e-05	394274	-0.540004	3.80064	0.0201874	0.0520691
MT	679	679_C_T	C	T	9.1929e-05	394304	-0.514058	1.25936	0.16662	0.165495
MT	680	680_T_C	T	C	2.9109e-05	394311	-0.671795	3.92509	0.0292937	0.0634347
MT	681	681_T_C	T	C	2.83125e-05	394312	-0.561288	2.9538	0.0361084	0.0709431
MT	684	684_T_C	T	C	1.5716e-05	394312	3.90089	1.56417	6.21956	1.89844
MT	686	686_A_G	A	G	6.93874e-06	394311	-1.45202	15.7796	0.00846747	0.0330688
MT	689	689_T_C	T	C	4.86719e-05	394312	-0.561108	1.99146	0.0793869	0.108948
MT	704	704_T_C	T	C	4.43037e-06	394312	-4.92799	19.508	0.0638137	0.0966024
MT	709	709_G_A	G	A	0.147921	394279	0.100041	0.0773527	1.67267	0.707962
MT	709	709_G_C	G	C	6.92314e-05	335657	-0.508633	1.40367	0.131305	0.144431
MT	710	710_T_C	T	C	0.00100698	394312	-0.0924282	0.558904	0.0273486	0.0611554
MT	711	711_T_C	T	C	0.000172866	394311	-0.520331	0.785356	0.438962	0.294458
MT	712	712_C_A	C	A	2.28246e-05	394312	-0.503204	2.61896	0.0369173	0.0717919
MT	714	714_A_G	A	G	0.000192875	394312	-0.504706	0.969219	0.271164	0.220006
MT	719	719_GT_G	GT	G	7.60881e-06	394280	-0.509149	2.97573	0.0292755	0.0634136
MT	719	719_G_A	G	A	4.82009e-05	394309	-0.667975	2.49419	0.0717233	0.103009
MT	720	720_T_C	T	C	6.7444e-05	394312	-0.539177	1.54019	0.12255	0.138893
MT	721	721_T_A	T	A	1.01506e-05	394066	-0.501708	4.7084	0.0113542	0.0385118
MT	721	721_T_C	T	C	0.000568801	394305	-0.434844	0.541293	0.645361	0.374918
MT	722	722_C_T	C	T	0.000330634	394312	-0.513059	0.635311	0.652172	0.377437
MT	723	723_A_C	A	C	0.00196746	392490	-0.20181	0.279751	0.520405	0.327285
MT	723	723_A_G	A	G	0.00455139	393526	0.446705	0.178971	6.2298	1.90095
MT	723	723_A_T	A	T	9.57324e-06	391720	-0.659343	3.54097	0.0346719	0.0694153
MT	727	727_T_C	T	C	3.40079e-06	394312	-2.98214	8.78249	0.115298	0.134191
MT	729	729_T_C	T	C	0.000157688	394311	-0.517036	0.988799	0.273417	0.22109
MT	731	731_A_G	A	G	5.87602e-06	394312	-0.620839	6.14398	0.0102108	0.0364426
MT	732	732_A_G	A	G	0.000448176	394312	0.575771	0.522371	1.2149	0.568052
MT	735	735_A_G	A	G	0.000243838	394311	-0.512261	0.80017	0.409844	0.282289
MT	736	736_C_T	C	T	8.48824e-06	394312	-0.563189	5.67339	0.00985425	0.0357757
MT	737	737_C_T	C	T	1.60584e-05	394312	-0.512599	2.6296	0.0379993	0.0729149
MT	738	738_A_C	A	C	7.67838e-05	394289	3.26835	1.37477	5.65196	1.75856
MT	738	738_A_G	A	G	5.32187e-05	394279	-0.506996	1.74936	0.0839947	0.112408
MT	739	739_C_T	C	T	0.000590094	394312	0.0232703	0.51577	0.0020356	0.0159168
MT	740	740_G_A	G	A	6.90825e-06	394311	-1.03043	8.31767	0.0153474	0.0450792
MT	742	742_T_C	T	C	0.000486567	394310	0.0503175	0.53381	0.00888513	0.0339043
MT	743	743_C_T	C	T	4.56491e-05	394312	-0.511292	1.7437	0.08598	0.113875
MT	745	745_A_AT	A	AT	2.93373e-05	393561	-0.632537	2.70307	0.054759	0.0888531
MT	745	745_A_G	A	G	0.0018768	394288	-0.00149768	0.301418	2.46888e-05	0.00172518
MT	746	746_A_G	A	G	5.8573e-05	394311	4.30662	1.76056	5.98374	1.84048
MT	747	747_A_G	A	G	3.20034e-06	394312	-5.1447	15.2057	0.114474	0.133649
MT	748	748_G_A	G	A	8.21101e-05	394312	1.5315	1.51057	1.02791	0.507729
MT	749	749_G_A	G	A	0.000104907	394312	-0.525405	1.34119	0.153464	0.157861
MT	750	750_A_G	A	G	0.982886	394312	0.0480215	0.0948378	0.256394	0.212817
MT	751	751_A_G	A	G	0.000808173	394141	-0.154094	0.42184	0.133437	0.145758
MT	751	751_A_T	A	T	0.000428003	393986	0.20772	0.598825	0.120325	0.137462
MT	752	752_C_A	C	A	<6.34017311208665e-07	394311	-6.22609	68.0327	0.00837522	0.0328817
MT	752	752_C_T	C	T	1.04235e-06	394311	-1.21725	51.4523	0.000559696	0.00827544
MT	756	756_C_T	C	T	1.71919e-05	394312	-0.510883	3.91968	0.016988	0.0475471
MT	761	761_A_G	A	G	2.5343e-05	394311	-0.566935	2.68954	0.0444335	0.0793294
MT	764	764_A_G	A	G	2.55533e-05	394312	-0.551737	2.46336	0.0501658	0.0847189
MT	769	769_G_A	G	A	0.00211558	394309	-0.00401846	0.384032	0.000109493	0.00364107
MT	770	770_C_T	C	T	6.36178e-05	394308	-0.505565	1.59844	0.100038	0.123907
MT	772	772_A_G	A	G	1.27057e-05	394312	-0.913219	5.72948	0.025405	0.0588057
MT	777	777_G_A	G	A	1.30531e-05	394312	-1.23745	6.95676	0.0316403	0.0660981
MT	779	779_T_C	T	C	2.5106e-06	394312	-4.24958	25.3284	0.0281498	0.0621025
MT	783	783_A_G	A	G	2.26039e-05	394312	-0.507121	4.72225	0.0115326	0.0388259
MT	786	786_G_A	G	A	3.72291e-06	394312	-3.0398	13.9031	0.0478044	0.0825319
MT	788	788_T_C	T	C	8.99338e-05	394312	-0.515807	1.28976	0.15994	0.161647
MT	789	789_T_A	T	A	5.07774e-06	393876	-0.507308	4.09408	0.0153543	0.0450899
MT	789	789_T_C	T	C	0.00105334	394307	-0.254048	0.375734	0.457164	0.301941
MT	791	791_G_A	G	A	5.86085e-06	394312	-4.32985	10.5409	0.168729	0.166697
MT	792	792_C_CT	C	CT	1.01444e-05	394306	-0.501904	4.77904	0.0110296	0.0379346
MT	793	793_C_T	C	T	9.08143e-05	394310	-0.532101	1.48262	0.128804	0.142863
MT	794	794_T_A	T	A	0.000201136	394245	-0.508911	0.873806	0.339198	0.251585
MT	794	794_T_C	T	C	0.000137422	394232	-0.528944	1.08117	0.239351	0.204346
MT	795	795_A_G	A	G	0.000155215	394312	1.2677	0.944808	1.8003	0.745509
MT	796	796_G_A	G	A	1.15924e-05	394311	6.05372	7.13403	0.72007	0.402172
MT	799	799_A_AC	A	AC	7.87959e-06	394309	-4.24409	11.4903	0.136427	0.147606
MT	801	801_A_AC	A	AC	2.31124e-06	394165	-3.63252	22.3746	0.0263576	0.0599669
MT	801	801_A_C	A	C	7.86425e-05	394189	-0.505412	1.31191	0.148417	0.154869
MT	801	801_A_G	A	G	0.000276925	394273	-0.510081	0.842042	0.366953	0.263867
MT	806	806_C_T	C	T	1.58098e-05	394312	-0.549746	1.42112	0.149645	0.155601
MT	807	807_A_G	A	G	1.98069e-06	394310	-7.3622	18.0276	0.166779	0.165585
MT	808	808_C_T	C	T	1.16304e-05	394312	-0.570066	3.87763	0.0216132	0.0539799
MT	809	809_G_A	G	A	1.86389e-06	394312	13.7057	4.20336	6.72824	2.02274
MT	810	810_G_A	G	A	3.56317e-06	394312	-0.857215	4.20631	0.0415313	0.0764888
MT	811	811_G_A	G	A	8.17884e-06	394311	-2.76433	12.9237	0.0457516	0.0805935
MT	813	813_A_G	A	G	0.000858348	394312	0.862356	0.561689	2.35712	0.904091
MT	814	814_A_G	A	G	2.3737e-06	394311	-5.56672	25.9675	0.0459555	0.0807876
MT	822	822_G_A	G	A	2.57159e-06	394312	-2.34455	11.2525	0.0434134	0.0783401
MT	824	824_T_C	T	C	0.000192753	394312	-0.528687	0.906523	0.340126	0.252001
MT	825	825_T_A	T	A	0.000803952	394302	0.207179	0.747986	0.0767196	0.106908
MT	825	825_T_C	T	C	5.73358e-06	393995	-0.866927	7.53589	0.0132341	0.0417164
MT	827	827_A_G	A	G	0.0019606	394312	0.161894	0.290046	0.311551	0.239027
MT	839	839_A_G	A	G	2.85864e-05	394312	-0.520667	1.87325	0.0772555	0.10732
MT	845	845_A_G	A	G	2.02885e-05	394312	-0.510236	2.06712	0.0609274	0.0941847
MT	850	850_T_C	T	C	6.10304e-05	394312	-0.510253	1.51579	0.113317	0.132887
MT	851	851_A_G	A	G	1.37735e-05	394311	-0.636811	4.40565	0.020893	0.053022
MT	857	857_G_A	G	A	8.61014e-06	394312	-1.51447	8.58678	0.031107	0.0655007
MT	859	859_T_C	T	C	4.01206e-06	394311	-3.15327	16.5934	0.0361118	0.0709466
MT	861	861_T_C	T	C	3.75835e-06	394312	-3.15351	14.2409	0.0490356	0.0836776
MT	862	862_A_G	A	G	4.52177e-06	394312	-2.9353	18.1331	0.0262036	0.0597803
MT	866	866_A_G	A	G	4.98923e-05	394311	0.556909	2.01384	0.0764746	0.106719
MT	867	867_C_T	C	T	8.67259e-05	394311	-0.51605	1.72276	0.0897296	0.11661
MT	868	868_C_T	C	T	5.49463e-05	394312	-0.512808	2.19264	0.0546983	0.0887994
MT	869	869_C_G	C	G	7.60979e-06	394229	-0.504516	4.92806	0.0104809	0.0369406
MT	869	869_C_T	C	T	0.00019848	394307	-0.510776	0.87735	0.338933	0.251467
MT	870	870_C_A	C	A	7.75966e-06	394217	1.24242	3.84945	0.104168	0.126747
MT	870	870_C_T	C	T	0.000220069	394308	-0.528426	0.792398	0.444715	0.296833
MT	873	873_G_A	G	A	2.30272e-06	394311	-4.66366	20.3221	0.0526644	0.0869865
MT	879	879_T_C	T	C	4.03233e-06	394312	-3.79532	15.9852	0.0563714	0.0902697
MT	883	883_T_C	T	C	3.79132e-06	394312	-2.5219	23.0408	0.0119801	0.039604
MT	884	884_T_C	T	C	1.87466e-05	394312	2.37089	3.84951	0.379327	0.269247
MT	895	895_C_A	C	A	1.04995e-05	394307	-0.537042	3.20442	0.0280877	0.0620296
MT	895	895_C_T	C	T	8.12569e-06	394306	-0.539305	4.80986	0.012572	0.040613
MT	896	896_A_G	A	G	0.00320221	394312	-0.0476321	0.218442	0.0475473	0.0822911
MT	903	903_T_C	T	C	2.61973e-06	394312	-3.30038	25.7726	0.0163988	0.0466738
MT	904	904_C_T	C	T	7.60819e-06	394312	-0.50186	4.95533	0.010257	0.0365282
MT	906	906_C_T	C	T	1.34156e-06	394311	-2.01738	20.2342	0.00994036	0.0359378
MT	911	911_T_C	T	C	9.99217e-06	394312	-0.620846	4.48772	0.0191389	0.0506251
MT	914	914_A_G	A	G	6.03841e-06	394311	-2.26397	7.4845	0.0914992	0.117886
MT	921	921_T_C	T	C	1.39786e-05	394312	-1.28876	3.95855	0.105991	0.127987
MT	922	922_C_T	C	T	2.71207e-05	394311	-0.510869	1.76109	0.0841508	0.112524
MT	929	929_A_G	A	G	3.91827e-06	394310	-1.81829	15.052	0.0145927	0.043904
MT	930	930_G_A	G	A	0.0538279	394298	-0.131123	0.0806847	2.64103	0.982399
MT	930	930_G_C	G	C	7.48435e-06	373044	-0.936991	7.72524	0.0147112	0.0440903
MT	930	930_G_T	G	T	1.58775e-05	373043	-0.507954	3.08384	0.0271309	0.0608959
MT	933	933_G_A	G	A	8.56177e-06	394312	3.34012	7.30661	0.208974	0.188711
MT	934	934_G_A	G	A	2.09228e-06	394312	-4.98969	15.688	0.101161	0.124683
MT	941	941_G_A	G	A	6.25912e-06	394312	-1.29641	10.2369	0.0160379	0.0461318
MT	942	942_A_G	A	G	0.000633925	394312	-0.0472042	0.483507	0.00953136	0.0351621
MT	951	951_G_A	G	A	0.00705079	394308	-0.297468	0.147788	4.05135	1.35521
MT	953	953_T_C	T	C	4.0189e-05	394311	-0.659848	3.44819	0.0366188	0.0714796
MT	954	954_C_T	C	T	5.39927e-06	394312	-0.65547	5.35859	0.0149625	0.0444833
MT	955	955_ACC_A	ACC	A	2.21996e-05	389601	-0.64864	4.22989	0.0235153	0.0564438
MT	955	955_AC_A	AC	A	0.000500056	389845	-0.548378	0.598136	0.840544	0.444614
MT	955	955_A_AC	A	AC	0.00548662	391843	0.135107	0.167335	0.651907	0.377339
MT	955	955_A_ACC	A	ACC	0.000205403	389727	1.48249	0.920927	2.5914	0.968813
MT	955	955_A_G	A	G	8.60633e-06	389600	-1.2252	11.568	0.0112174	0.0382695
MT	956	956_C_CC	C	CC	1.09358e-05	393380	-2.69523	7.07781	0.145009	0.152827
MT	956	956_C_T	C	T	0.000135592	393416	-0.524517	1.09401	0.229867	0.199542
MT	957	957_C_T	C	T	1.2405e-05	393713	-0.514221	3.44746	0.0222486	0.0548133
MT	958	958_C_T	C	T	8.01286e-05	394241	-0.520014	1.30618	0.158497	0.160809
MT	959	959_C_T	C	T	0.000110152	394302	-0.517918	1.35394	0.146326	0.153619
MT	960	960_CT_C	CT	C	1.16471e-05	394262	-0.580626	2.73185	0.0451729	0.0800404
MT	960	960_C_T	C	T	4.0543e-05	394272	-0.534605	2.10397	0.0645633	0.097223
MT	961	961_T_C	T	C	0.00562443	389375	0.028879	0.178344	0.0262211	0.0598016
MT	961	961_T_G	T	G	0.0123324	392006	0.223367	0.110121	4.11433	1.37139
MT	962	962_C_A	C	A	1.25772e-05	394284	-0.529944	3.10838	0.0290664	0.0631718
MT	962	962_C_T	C	T	5.70624e-05	394306	-0.51997	1.58165	0.108078	0.129395
MT	965	965_C_T	C	T	1.79579e-05	394311	-0.508088	2.70815	0.0351991	0.0699791
MT	974	974_T_C	T	C	2.26727e-06	394312	-6.44698	29.5798	0.0475031	0.0822496
MT	978	978_A_G	A	G	<6.34022134980776e-07	394308	-8.82059	79.956	0.0121701	0.0399303
MT	979	979_C_T	C	T	0.00123108	394312	-0.237492	0.368676	0.414961	0.284446
MT	980	980_T_C	T	C	0.00142097	394307	-0.51375	0.319823	2.58039	0.965794
MT	982	982_A_G	A	G	9.82487e-06	394308	-0.867151	5.52901	0.0245977	0.0578065
MT	983	983_C_T	C	T	5.19566e-05	394309	-0.53539	2.01541	0.0705688	0.102092
MT	986	986_G_C	G	C	0.000167383	394306	-0.504213	0.966884	0.271944	0.220381
MT	988	988_G_A	G	A	0.000734017	394311	-0.115339	0.427996	0.0726226	0.103719
MT	989	989_T_C	T	C	3.12952e-06	394312	-2.11525	16.076	0.0173128	0.0480227
MT	990	990_T_C	T	C	0.0002551	394312	1.06933	0.889441	1.44539	0.639656
MT	992	992_TA_T	TA	T	5.5844e-06	394312	5.58646	2.09195	16.8478	4.39253
MT	994	994_A_G	A	G	5.98029e-05	394312	-0.508244	1.78284	0.0812685	0.11037
MT	998	998_A_G	A	G	0.000250363	394311	-0.505862	0.804771	0.395111	0.276031
MT	1000	1000_T_C	T	C	3.90309e-06	394303	-3.29234	10.5011	0.0982958	0.122695
MT	1000	1000_T_G	T	G	2.02893e-05	394297	-0.504648	2.51056	0.0404049	0.0753636
MT	1005	1005_T_C	T	C	0.000973333	394312	-0.174734	0.411391	0.180404	0.17326
MT	1006	1006_T_C	T	C	0.000122789	394312	-0.514623	1.11815	0.211827	0.190212
MT	1007	1007_G_A	G	A	0.000975427	394296	-0.189093	0.403254	0.219885	0.194413
MT	1007	1007_G_C	G	C	4.06193e-05	393901	-0.507992	1.6546	0.0942606	0.119856
MT	1008	1008_A_G	A	G	1.73163e-05	394310	-0.590542	3.54845	0.0276964	0.061568
MT	1009	1009_C_T	C	T	0.000280065	394312	-0.508505	0.647327	0.617081	0.364381
MT	1014	1014_A_G	A	G	5.10283e-05	394311	-0.515735	1.80344	0.0817803	0.110755
MT	1016	1016_T_C	T	C	1.16154e-06	394312	-3.90796	25.0306	0.0243756	0.0575291
MT	1018	1018_G_A	G	A	0.00203678	394311	-0.478011	0.388881	1.51092	0.659559
MT	1019	1019_A_G	A	G	3.17211e-05	394309	-0.584953	2.54908	0.0526593	0.0869819
MT	1027	1027_A_G	A	G	0.000200481	394312	-0.51688	0.838569	0.379929	0.269508
MT	1031	1031_G_A	G	A	7.93301e-06	394312	-2.97516	9.62047	0.0956375	0.12083
MT	1037	1037_A_G	A	G	8.79258e-06	394311	-1.56862	10.1738	0.0237722	0.0567698
MT	1038	1038_C_T	C	T	3.23526e-05	394312	-0.523842	1.59503	0.107861	0.129249
MT	1039	1039_A_C	A	C	0.000154701	394309	-0.507094	1.01488	0.24966	0.209494
MT	1040	1040_T_C	T	C	0.000165985	394312	-0.527855	1.00429	0.276256	0.222453
MT	1041	1041_A_G	A	G	0.000273461	394312	1.92929	0.78119	6.0993	1.86891
MT	1042	1042_T_C	T	C	9.4646e-06	394311	-2.1511	10.2923	0.043681	0.0786006
MT	1047	1047_A_G	A	G	2.52719e-05	394312	-0.78246	2.31522	0.114219	0.133482
MT	1048	1048_C_T	C	T	0.000262176	394312	-0.402398	0.765109	0.276608	0.222622
MT	1053	1053_A_G	A	G	0.00010263	394310	-0.51603	1.27002	0.165093	0.16462
MT	1063	1063_A_G	A	G	1.88861e-05	394311	-0.614855	3.73104	0.0271573	0.0609275
MT	1079	1079_G_A	G	A	1.75732e-06	394312	-4.12707	23.2845	0.0314158	0.0658472
MT	1081	1081_T_C	T	C	2.41179e-06	394309	-3.21618	20.439	0.0247606	0.0580093
MT	1081	1081_T_G	T	G	7.60838e-06	394302	-0.500979	7.72934	0.00420101	0.0230446
MT	1082	1082_A_G	A	G	9.55799e-06	394312	17.3063	11.6124	2.22108	0.866021
MT	1095	1095_T_C	T	C	0.00045694	394312	-0.510627	0.567784	0.808799	0.433591
MT	1097	1097_G_A	G	A	3.13463e-06	394312	6.92957	2.49702	6.78588	2.03677
MT	1104	1104_A_G	A	G	3.42873e-06	394312	-2.44744	9.78318	0.0625839	0.0955779
MT	1106	1106_C_T	C	T	7.32314e-05	394312	-0.506649	1.7192	0.0868489	0.114513
MT	1107	1107_T_C	T	C	1.83866e-06	394312	-3.86441	21.043	0.033725	0.0683931
MT	1116	1116_A_G	A	G	0.000146328	394312	-0.507375	1.02154	0.24669	0.208018
MT	1117	1117_A_G	A	G	5.02697e-05	394312	-0.591281	1.73107	0.11667	0.135089
MT	1118	1118_A_G	A	G	5.65189e-05	394310	-0.527324	1.39721	0.14244	0.151277
MT	1119	1119_T_A	T	A	1.29123e-05	394275	-0.507649	2.71942	0.0348478	0.0696038
MT	1119	1119_T_C	T	C	5.98266e-05	394306	-0.553871	1.67441	0.109419	0.130295
MT	1120	1120_C_A	C	A	2.12878e-05	394028	-0.532897	2.97368	0.0321143	0.0666256
MT	1120	1120_C_T	C	T	0.000704547	394303	0.432991	0.485648	0.794904	0.428732
MT	1147	1147_G_A	G	A	4.07289e-06	394312	-1.84774	12.1583	0.0230961	0.0559087
MT	1149	1149_G_A	G	A	2.00088e-06	394312	-6.86727	37.7237	0.0331391	0.0677545
MT	1154	1154_A_T	A	T	6.19286e-05	394309	-0.523303	1.50273	0.121267	0.138069
MT	1163	1163_C_A	C	A	7.60821e-06	394311	-0.503035	4.79569	0.0110026	0.0378862
MT	1169	1169_G_A	G	A	7.88218e-06	394311	8.81361	2.65233	8.23994	2.38744
MT	1170	1170_G_A	G	A	2.84031e-06	394311	4.59348	2.12513	5.13528	1.62996
MT	1171	1171_A_G	A	G	2.68567e-06	394312	-3.8643	12.137	0.101373	0.12483
MT	1173	1173_C_T	C	T	1.49958e-05	394312	-0.552016	5.24854	0.0110618	0.0379923
MT	1181	1181_G_A	G	A	8.64806e-06	394312	-0.538676	6.11307	0.00776492	0.0316187
MT	1183	1183_T_C	T	C	5.98663e-05	394312	-0.524794	1.8081	0.0842426	0.112592
MT	1185	1185_C_T	C	T	0.000276446	394312	0.509553	0.716843	0.505278	0.321308
MT	1187	1187_T_C	T	C	0.000569956	394311	-0.515122	0.529501	0.946424	0.480656
MT	1189	1189_T_C	T	C	0.071233	394312	-0.248874	0.108533	5.25815	1.66066
MT	1192	1192_C_A	C	A	5.07267e-05	394270	-0.504859	1.68936	0.0893089	0.116306
MT	1192	1192_C_T	C	T	0.000104372	394292	-0.507103	1.3903	0.133038	0.14551
MT	1193	1193_T_C	T	C	0.000941217	394312	0.150591	0.409965	0.134929	0.146682
MT	1198	1198_A_G	A	G	1.84651e-05	394312	2.53067	0.532157	11.334	3.11861
MT	1199	1199_G_A	G	A	3.26643e-06	394312	-4.80598	12.5248	0.147239	0.154166
MT	1200	1200_G_A	G	A	3.06598e-06	394312	-4.35333	20.7516	0.044009	0.0789189
MT	1201	1201_A_G	A	G	1.04714e-05	394311	-3.46429	8.44554	0.168257	0.166428
MT	1210	1210_T_C	T	C	3.35018e-06	394312	-4.52493	16.4952	0.0752503	0.105772
MT	1211	1211_G_A	G	A	0.000815989	394312	0.172332	0.414296	0.173027	0.169132
MT	1214	1214_A_G	A	G	3.39825e-06	394310	11.9258	3.20894	13.6243	3.65116
MT	1215	1215_T_C	T	C	4.49903e-06	394311	-1.02823	11.2493	0.00835461	0.0328397
MT	1219	1219_T_C	T	C	5.17351e-06	394312	-2.07118	16.1885	0.0163689	0.0466291
MT	1222	1222_A_G	A	G	4.7627e-06	394312	-3.87351	15.2563	0.0644627	0.0971399
MT	1227	1227_G_A	G	A	2.27246e-06	394312	-4.32644	11.8851	0.132512	0.145183
MT	1230	1230_C_T	C	T	4.87864e-05	394311	-0.507973	1.82599	0.0773902	0.107424
MT	1231	1231_A_G	A	G	1.05145e-05	394312	-0.512848	2.63321	0.0379321	0.0728455
MT	1236	1236_C_T	C	T	1.03522e-05	394312	-0.512958	4.54662	0.0127288	0.0408766
MT	1240	1240_A_G	A	G	1.3175e-05	394309	2.84116	4.8291	0.346147	0.254689
MT	1243	1243_T_C	T	C	0.01987	394312	-0.2752	0.600561	0.209983	0.189243
MT	1250	1250_C_T	C	T	0.000289751	394311	-0.508749	0.747746	0.462913	0.304286
MT	1257	1257_T_C	T	C	1.70094e-05	394312	-0.564763	3.23268	0.0305215	0.0648394
MT	1263	1263_G_A	G	A	1.82349e-06	394312	-3.95211	20.0493	0.0388561	0.0737944
MT	1275	1275_A_G	A	G	0.000117029	394312	-0.513826	1.11952	0.210654	0.189596
MT	1276	1276_A_G	A	G	1.93553e-05	394312	-0.541151	3.36754	0.0258233	0.0593179
MT	1282	1282_G_A	G	A	9.08772e-05	394312	-0.553204	1.32707	0.173772	0.169552
MT	1284	1284_T_C	T	C	0.000929855	394312	0.471159	0.404673	1.35558	0.612068
MT	1285	1285_G_A	G	A	9.89024e-07	394312	-5.67933	82.7476	0.00471069	0.0244393
MT	1287	1287_A_G	A	G	4.28595e-06	394312	-4.57814	18.6457	0.0602869	0.0936417
MT	1289	1289_G_A	G	A	5.22672e-06	394309	10.874	9.77853	1.2366	0.574911
MT	1290	1290_C_A	C	A	1.01527e-05	393982	-0.501848	5.26703	0.00907848	0.034285
MT	1290	1290_C_T	C	T	0.000834528	394308	0.299515	0.449018	0.44495	0.29693
MT	1291	1291_T_C	T	C	1.82622e-05	394311	-1.11261	4.78556	0.0540528	0.0882272
MT	1292	1292_A_G	A	G	6.1393e-05	394312	-0.527868	1.51167	0.121937	0.138499
MT	1299	1299_A_G	A	G	7.3516e-05	394309	-0.521026	2.10832	0.0610724	0.0943073
MT	1299	1299_A_T	A	T	7.60879e-06	394281	-0.502466	4.62443	0.0118058	0.0393027
MT	1300	1300_A_G	A	G	3.4313e-06	394310	-4.72718	25.6989	0.0338357	0.0685132
MT	1303	1303_G_A	G	A	0.00201691	394312	0.0746122	0.273048	0.0746692	0.105321
MT	1308	1308_T_C	T	C	2.48941e-05	394312	-0.684385	3.31725	0.0425642	0.0775091
MT	1309	1309_A_G	A	G	2.42194e-05	394312	-0.757502	3.45935	0.0479489	0.082667
MT	1310	1310_C_T	C	T	3.22841e-05	394312	1.76163	0.468291	7.36684	2.17759
MT	1313	1313_A_C	A	C	1.07376e-05	394222	-0.530759	3.30847	0.0257359	0.0592111
MT	1313	1313_A_G	A	G	0.000195522	394304	1.31782	0.958177	1.89157	0.772049
MT	1315	1315_G_A	G	A	3.05329e-06	394312	-4.41919	30.9678	0.0203641	0.0523091
MT	1319	1319_A_G	A	G	1.45848e-05	394312	-0.643937	3.74765	0.0295236	0.0636996
MT	1320	1320_G_A	G	A	2.02371e-06	394312	-4.52936	31.5322	0.0206331	0.0526727
MT	1334	1334_G_A	G	A	2.75927e-06	394312	-2.44653	5.86632	0.173929	0.16964
MT	1336	1336_G_A	G	A	3.43639e-06	394312	9.58383	2.56001	10.569	2.9393
MT	1341	1341_C_T	C	T	7.84401e-06	394312	-0.513156	4.67393	0.0120541	0.0397314
MT	1342	1342_C_T	C	T	6.17737e-05	394310	-0.52185	1.41604	0.135813	0.147228
MT	1344	1344_T_C	T	C	3.22866e-05	394312	-0.788054	2.90108	0.0737892	0.104634
MT	1345	1345_G_A	G	A	1.97302e-06	394312	-6.14909	32.9211	0.0348879	0.0696466
MT	1346	1346_A_G	A	G	1.62409e-05	394312	-0.541436	2.74431	0.0389248	0.0738647
MT	1347	1347_G_A	G	A	4.56488e-06	394312	10.5323	3.59332	5.38574	1.69246
MT	1348	1348_G_A	G	A	3.84466e-06	394311	5.68182	2.5889	9.05428	2.58157
MT	1349	1349_T_C	T	C	7.59043e-06	394310	-0.861311	6.38773	0.0181813	0.0492751
MT	1351	1351_G_A	G	A	9.61681e-06	394312	7.97507	3.59292	4.9269	1.57771
MT	1362	1362_G_A	G	A	1.90709e-06	394310	-6.34403	30.8411	0.0423126	0.0772616
MT	1368	1368_T_C	T	C	2.14298e-06	394312	-3.71608	23.4394	0.025135	0.0584731
MT	1374	1374_A_G	A	G	1.20286e-05	394311	-0.709936	2.7235	0.067949	0.0999898
MT	1375	1375_C_T	C	T	9.7638e-06	394311	-0.675226	7.18744	0.00882573	0.0337866
MT	1383	1383_A_G	A	G	8.69875e-06	394312	-0.519006	5.37341	0.00932919	0.034773
MT	1386	1386_T_C	T	C	4.39245e-06	394312	-0.56778	5.29661	0.0114912	0.0387532
MT	1389	1389_G_A	G	A	2.75904e-06	394311	-4.49754	22.0318	0.0416724	0.0766288
MT	1391	1391_T_C	T	C	0.00141646	394311	-0.165531	0.295244	0.314337	0.240309
MT	1392	1392_A_G	A	G	2.97234e-06	394312	-1.65825	15.4946	0.0114536	0.0386872
MT	1393	1393_G_A	G	A	0.0022543	394305	-0.236764	0.254352	0.866488	0.453544
MT	1397	1397_T_C	T	C	1.95266e-06	394312	-5.41103	23.688	0.0521798	0.0865503
MT	1405	1405_C_T	C	T	4.59967e-05	394311	-0.52256	1.53489	0.11591	0.134592
MT	1406	1406_T_C	T	C	0.00357093	394312	-0.213917	0.222245	0.92646	0.473939
MT	1407	1407_T_C	T	C	2.10235e-06	394311	-4.66777	25.4552	0.0336254	0.0682849
MT	1409	1409_A_G	A	G	2.39915e-06	394312	-3.71454	33.7123	0.0121404	0.0398796
MT	1410	1410_G_A	G	A	3.92065e-06	394312	-4.24931	15.667	0.0735637	0.104458
MT	1411	1411_G_A	G	A	5.1254e-06	394310	6.48875	2.6432	9.83032	2.76533
MT	1413	1413_T_C	T	C	0.000148271	394312	1.12402	0.904354	1.54479	0.669776
MT	1415	1415_G_A	G	A	0.000409368	394310	0.128136	0.576331	0.0494309	0.084043
MT	1419	1419_G_A	G	A	5.01626e-06	394311	5.50837	1.86966	10.7918	2.99162
MT	1420	1420_T_C	T	C	0.00117601	394310	-0.270492	0.353379	0.585904	0.35261
MT	1422	1422_G_A	G	A	4.55723e-06	394311	17.711	9.96377	3.15966	1.12217
MT	1423	1423_A_G	A	G	2.46757e-06	394312	-3.90691	24.8949	0.0246289	0.0578454
MT	1429	1429_C_T	C	T	1.53431e-05	394312	-0.505929	3.82485	0.0174964	0.0482898
MT	1435	1435_A_G	A	G	9.15515e-06	394312	-2.71785	9.59951	0.0801589	0.109533
MT	1438	1438_A_G	A	G	0.971146	394312	0.105511	0.0746528	1.99756	0.802575
MT	1442	1442_G_A	G	A	0.000656143	394312	-0.511319	0.550027	0.864204	0.452761
MT	1443	1443_T_C	T	C	3.47872e-05	394311	-0.534717	2.15198	0.0617405	0.0948705
MT	1445	1445_G_A	G	A	3.55303e-06	394312	-2.91028	10.8026	0.0725789	0.103684
MT	1452	1452_T_C	T	C	0.000571456	394312	-0.509461	0.530212	0.923256	0.472858
MT	1453	1453_A_G	A	G	4.81347e-06	394312	-1.46176	9.31895	0.0246048	0.0578153
MT	1462	1462_G_A	G	A	0.00232839	394305	0.0155804	0.256777	0.00368166	0.0215379
MT	1462	1462_G_T	G	T	1.52525e-05	393378	-0.501238	5.22368	0.00920735	0.0345366
MT	1464	1464_G_A	G	A	2.21666e-06	394311	-5.7712	21.9355	0.0692211	0.101015
MT	1472	1472_G_A	G	A	0.000104171	394312	-0.514732	1.25193	0.169044	0.166877
MT	1473	1473_C_T	C	T	8.05709e-05	394312	-0.550751	1.67096	0.108637	0.129771
MT	1474	1474_G_A	G	A	2.99509e-06	394312	-3.03839	20.2076	0.0226078	0.0552798
MT	1494	1494_C_T	C	T	0.000298084	394312	-0.529911	0.694481	0.582216	0.351206
MT	1496	1496_T_C	T	C	4.46589e-06	394312	-4.3997	11.9688	0.135127	0.146804
MT	1501	1501_A_G	A	G	5.25194e-05	394312	-0.512509	2.02914	0.063794	0.0965861
MT	1503	1503_G_A	G	A	0.00110157	394310	0.381947	0.38594	0.979415	0.491681
MT	1508	1508_C_T	C	T	0.000247657	394312	-0.511966	0.750641	0.465177	0.305207
MT	1513	1513_A_G	A	G	1.77524e-05	394312	-0.503824	2.64198	0.0363663	0.0712145
MT	1518	1518_C_T	C	T	0.000107841	394312	-0.513347	1.16444	0.194352	0.180904
MT	1520	1520_T_C	T	C	0.000654019	394311	-0.0478274	0.484832	0.00973127	0.0355431
MT	1522	1522_T_C	T	C	1.83363e-06	394312	16.5481	5.2493	6.04157	1.85472
MT	1524	1524_A_G	A	G	6.4061e-06	394312	-0.719216	8.48666	0.007182	0.0303685
MT	1530	1530_A_G	A	G	0.00100682	394305	-0.198027	0.39852	0.246915	0.20813
MT	1531	1531_C_T	C	T	0.000429184	394311	0.832066	0.280761	5.76191	1.78576
MT	1536	1536_A_G	A	G	0.000965603	394311	0.585703	0.370287	2.50194	0.944217
MT	1537	1537_C_T	C	T	0.000530483	394312	-0.509736	0.509391	1.00136	0.498964
MT	1541	1541_T_C	T	C	1.94971e-05	394312	8.61984	5.54812	2.41383	0.91985
MT	1542	1542_T_C	T	C	2.64337e-05	394308	-0.75743	2.95488	0.065706	0.0981633
MT	1544	1544_A_G	A	G	2.53606e-05	394312	-0.504801	2.56206	0.0388204	0.073758
MT	1546	1546_A_AT	A	AT	4.34429e-05	394311	-0.505774	1.90747	0.070307	0.101884
MT	1552	1552_G_A	G	A	2.36866e-06	394312	-5.32388	23.077	0.0532226	0.0874869
MT	1555	1555_A_G	A	G	0.00259764	394309	0.365762	0.251445	2.11598	0.836336
MT	1556	1556_C_T	C	T	1.1704e-05	394312	-0.521926	3.29063	0.025157	0.0585003
MT	1573	1573_A_G	A	G	3.41093e-06	394312	-3.16272	10.6285	0.088548	0.115754
MT	1578	1578_A_G	A	G	5.54626e-06	394311	-4.2275	11.8938	0.126336	0.141305
MT	1585	1585_A_G	A	G	8.97719e-05	394311	-0.516512	1.36108	0.14401	0.152226
MT	1594	1594_G_A	G	A	1.58001e-06	394312	-7.41714	51.2062	0.0209811	0.05314
MT	1595	1595_G_A	G	A	2.38647e-06	394311	-5.80996	20.8327	0.0777774	0.10772
MT	1596	1596_A_G	A	G	2.20636e-06	394312	-6.88349	42.8694	0.0257823	0.0592679
MT	1597	1597_C_A	C	A	2.5361e-06	394306	-0.500389	19.5481	0.000655253	0.00896095
MT	1597	1597_C_T	C	T	8.89652e-06	394311	-0.573398	3.993	0.0206212	0.0526567
MT	1598	1598_G_A	G	A	0.0022553	394310	0.0219514	0.308544	0.00506164	0.0253584
MT	1601	1601_C_T	C	T	5.89863e-05	394312	-0.513934	1.21287	0.179551	0.172786
MT	1603	1603_A_G	A	G	8.41209e-06	394312	-2.02773	11.0398	0.033736	0.0684051
MT	1607	1607_T_C	T	C	5.34755e-05	394311	-0.551736	1.74328	0.100168	0.123997
MT	1617	1617_C_T	C	T	3.1011e-05	394312	-0.508959	2.05473	0.0613559	0.0945465
MT	1618	1618_A_G	A	G	0.000295734	394311	0.574695	0.735258	0.610936	0.362074
MT	1619	1619_C_T	C	T	0.000362084	394312	-0.505481	0.650285	0.60423	0.35955
MT	1625	1625_A_G	A	G	7.00644e-05	394309	-0.515199	1.14299	0.203173	0.185638
MT	1629	1629_A_G	A	G	2.87221e-05	394296	-0.643163	2.41842	0.0707261	0.102218
MT	1629	1629_A_T	A	T	2.85351e-05	394286	-0.521471	2.05838	0.0641813	0.0969071
MT	1630	1630_A_G	A	G	1.60864e-05	394311	-0.785882	2.91226	0.0728208	0.103875
MT	1632	1632_T_C	T	C	4.92959e-05	394312	1.43874	0.443815	6.24248	1.90406
MT	1633	1633_T_C	T	C	5.45202e-05	394312	-0.554531	1.63174	0.115492	0.134318
MT	1636	1636_A_G	A	G	2.85611e-05	394312	-0.595239	4.0352	0.0217597	0.054173
MT	1637	1637_C_T	C	T	7.39768e-06	394312	-0.50652	5.9925	0.00714458	0.0302866
MT	1638	1638_T_C	T	C	3.53267e-06	394312	-1.83719	13.8946	0.0174831	0.0482705
MT	1640	1640_A_G	A	G	6.04268e-05	394312	-0.524353	1.74968	0.0898114	0.11667
MT	1643	1643_A_G	A	G	3.45338e-05	394310	-0.532339	1.78642	0.088799	0.115936
MT	1644	1644_G_A	G	A	4.61558e-06	394312	21.3521	13.1511	2.63607	0.981042
MT	1646	1646_T_C	T	C	5.925e-05	394312	-0.650857	1.95508	0.110826	0.131235
MT	1647	1647_T_C	T	C	7.54886e-05	394312	-0.530939	1.03379	0.263769	0.216423
MT	1651	1651_A_G	A	G	6.92596e-06	394312	-0.523781	3.7192	0.0198335	0.0515856
MT	1653	1653_T_A	T	A	7.6094e-06	394249	-0.499574	9.35494	0.0028518	0.0189014
MT	1653	1653_T_C	T	C	0.00013708	394309	1.88306	1.0951	2.9568	1.06795
MT	1654	1654_TA_T	TA	T	0.000218024	394301	-0.520304	0.818357	0.40423	0.279913
MT	1654	1654_T_C	T	C	2.43242e-05	394216	-0.547367	2.0833	0.0690323	0.100863
MT	1656	1656_A_G	A	G	0.00074193	394312	-0.509485	0.468568	1.18227	0.557687
MT	1657	1657_C_T	C	T	9.03041e-05	394312	-0.506625	1.44316	0.123239	0.139334
MT	1658	1658_T_C	T	C	3.36156e-05	394311	-0.538937	1.74651	0.0952212	0.120536
MT	1659	1659_T_C	T	C	5.48797e-06	394312	-1.07646	5.26603	0.041786	0.0767414
MT	1661	1661_A_G	A	G	2.35095e-05	394310	2.34838	0.674904	9.31137	2.64257
MT	1664	1664_G_A	G	A	0.00171483	394312	0.531461	0.294975	3.24618	1.14515
MT	1670	1670_A_T	A	T	3.55053e-05	394307	-0.511493	2.362	0.0468941	0.0816767
MT	1673	1673_T_C	T	C	0.000109536	394309	-0.516717	1.16008	0.198395	0.183083
MT	1675	1675_A_G	A	G	8.37666e-06	394311	-0.507729	6.13475	0.00684968	0.0296344
MT	1676	1676_A_G	A	G	0.000517382	394312	-0.584617	0.823367	0.504146	0.320859
MT	1677	1677_C_T	C	T	1.34057e-05	394312	-0.538492	2.12415	0.0642674	0.0969784
MT	1683	1683_C_T	C	T	7.6133e-06	394312	-0.674966	5.504	0.0150386	0.0446016
MT	1685	1685_C_A	C	A	3.04334e-05	394303	-0.501171	3.68575	0.0184892	0.0497126
MT	1685	1685_C_T	C	T	1.76008e-05	394300	-0.51183	4.53554	0.0127349	0.0408869
MT	1686	1686_A_G	A	G	1.58682e-05	394312	-0.534836	2.32814	0.0527744	0.0870853
MT	1688	1688_A_C	A	C	4.56501e-05	394304	-0.505155	1.94959	0.0671373	0.0993318
MT	1688	1688_A_G	A	G	2.77464e-06	394294	-1.29866	6.08277	0.0455817	0.0804314
MT	1692	1692_A_G	A	G	0.000188921	394234	-0.51085	0.969019	0.277922	0.223251
MT	1692	1692_A_T	A	T	0.000192952	394232	-0.50748	0.877036	0.334813	0.249616
MT	1694	1694_T_C	T	C	0.000358509	394305	-0.327093	0.620402	0.277969	0.223273
MT	1699	1699_C_T	C	T	<6.34017311208665e-07	394311	-6.76795	164.764	0.00168728	0.0144681
MT	1700	1700_T_C	T	C	0.0192016	394310	0.0528318	0.100899	0.274165	0.22145
MT	1703	1703_C_A	C	A	1.26937e-05	393896	-0.504183	3.5059	0.0206812	0.0527375
MT	1703	1703_C_T	C	T	0.00104998	394307	-0.614512	0.591561	1.0791	0.524476
MT	1706	1706_C_T	C	T	0.000114955	394312	-0.515831	1.18656	0.18899	0.17799
MT	1709	1709_G_A	G	A	0.00417893	394294	0.0964219	0.213212	0.204516	0.186352
MT	1709	1709_G_C	G	C	4.07505e-05	392633	-0.536723	1.34454	0.15935	0.161305
MT	1710	1710_A_AT	A	AT	1.52876e-05	394308	-0.5227	2.65634	0.0387202	0.0736555
MT	1710	1710_A_C	A	C	<6.34031782745205e-07	394302	-6.42246	149.816	0.00183774	0.0151101
MT	1711	1711_C_T	C	T	0.000465504	394312	0.145481	0.572306	0.0646183	0.0972685
MT	1713	1713_A_G	A	G	8.81299e-06	394312	1.93605	3.77999	0.262333	0.215724
MT	1715	1715_C_T	C	T	0.00025276	394310	-0.520579	0.752403	0.47871	0.310685
MT	1716	1716_T_C	T	C	0.000100296	394312	-0.521583	1.18913	0.192392	0.179843
MT	1717	1717_T_C	T	C	0.000639712	394271	-0.519525	0.460532	1.27261	0.586234
MT	1717	1717_T_G	T	G	0.000104051	394038	-0.506058	1.15794	0.190997	0.179084
MT	1718	1718_A_G	A	G	4.1769e-06	394312	-0.804249	5.86066	0.0188317	0.0501953
MT	1719	1719_G_A	G	A	0.0561462	394304	0.0112631	0.104366	0.0116465	0.0390253
MT	1719	1719_G_C	G	C	1.91684e-05	372123	-0.518057	2.38955	0.0470027	0.0817791
MT	1720	1720_C_A	C	A	8.11946e-05	394250	-0.50763	1.61146	0.0992332	0.123348
MT	1720	1720_C_T	C	T	0.000155179	394279	-0.508507	0.834431	0.371375	0.265796
MT	1721	1721_C_T	C	T	0.0267816	394312	0.0649972	0.0869393	0.55893	0.342283
MT	1725	1725_C_T	C	T	6.43141e-06	394312	-1.00984	14.2881	0.00499525	0.0251869
MT	1730	1730_T_C	T	C	2.5391e-05	394312	-0.734846	3.96688	0.0343158	0.0690323
MT	1731	1731_A_G	A	G	4.90209e-06	394312	-1.42335	9.17399	0.0240717	0.0571477
MT	1733	1733_C_T	C	T	6.38961e-05	394312	-0.507221	1.57399	0.103847	0.126527
MT	1734	1734_C_T	C	T	3.20457e-05	394312	-0.523927	2.91442	0.0323175	0.0668507
MT	1736	1736_A_G	A	G	0.0013474	394311	0.887557	0.508895	3.04183	1.09074
MT	1737	1737_A_G	A	G	1.54952e-06	394311	-1.37267	12.5375	0.011987	0.0396159
MT	1738	1738_T_C	T	C	0.000895514	394312	-0.0120143	0.605169	0.000394134	0.00693394
MT	1746	1746_A_G	A	G	7.48128e-06	394311	-2.25116	13.5939	0.0274237	0.0612447
MT	1747	1747_G_A	G	A	1.13337e-05	394312	-0.763262	3.93677	0.0375895	0.0724911
MT	1748	1748_G_A	G	A	3.60622e-06	394309	8.98149	2.76057	7.65619	2.24735
MT	1750	1750_G_A	G	A	2.11767e-06	394311	-3.2949	15.9264	0.0428005	0.0777411
MT	1760	1760_G_A	G	A	0.000388621	394312	0.211818	0.606065	0.122149	0.138636
MT	1762	1762_A_G	A	G	9.37325e-06	394312	-0.702045	8.48213	0.00685048	0.0296362
MT	1763	1763_A_G	A	G	8.34373e-06	394309	2.34491	5.22098	0.201719	0.184863
MT	1765	1765_C_A	C	A	3.04329e-05	394310	-0.501748	3.04703	0.0271155	0.0608775
MT	1766	1766_T_A	T	A	4.82334e-05	393918	-0.505324	2.01943	0.0626157	0.0956045
MT	1766	1766_T_C	T	C	0.000847588	394247	-0.151807	0.426794	0.126517	0.14142
MT	1766	1766_T_G	T	G	0.000111691	393943	-0.504993	1.36581	0.136706	0.147778
MT	1767	1767_G_A	G	A	5.61482e-06	394312	-1.65713	8.10942	0.0417575	0.0767131
MT	1768	1768_G_A	G	A	6.57087e-06	394312	-1.86123	12.1691	0.0233928	0.0562879
MT	1772	1772_A_G	A	G	4.65192e-05	394310	-0.535199	1.44844	0.136531	0.14767
MT	1776	1776_G_A	G	A	5.76699e-06	394311	12.7624	12.1882	1.09645	0.53011
MT	1778	1778_T_C	T	C	2.11432e-05	394311	-0.964397	4.58093	0.0443204	0.0792202
MT	1780	1780_T_C	T	C	5.26285e-05	394311	-0.568126	1.89779	0.0896179	0.11653
MT	1782	1782_G_A	G	A	2.22146e-06	394311	-3.8799	22	0.0311024	0.0654954
MT	1787	1787_G_A	G	A	7.28601e-06	394311	-1.14316	3.93713	0.084306	0.112639
MT	1788	1788_C_T	C	T	2.53278e-05	394311	-0.620554	2.51632	0.0608174	0.0940916
MT	1790	1790_A_G	A	G	3.21327e-06	394311	-3.54199	16.1527	0.0480842	0.0827933
MT	1792	1792_G_A	G	A	8.30064e-06	394312	4.20085	1.07081	12.9602	3.49732
MT	1793	1793_G_A	G	A	3.22581e-06	394311	-2.55114	18.2288	0.0195863	0.0512454
MT	1804	1804_A_G	A	G	7.81744e-05	394311	-0.513431	1.55047	0.109657	0.130454
MT	1806	1806_T_C	T	C	9.69006e-05	394311	-0.456771	1.02418	0.198905	0.183357
MT	1807	1807_T_C	T	C	2.38654e-06	394312	-3.51651	25.481	0.0190454	0.0504946
MT	1808	1808_A_G	A	G	6.15495e-06	394312	-0.651036	6.39301	0.0103705	0.0367378
MT	1809	1809_T_C	T	C	0.000523612	394311	0.0300487	0.52034	0.00333484	0.0204747
MT	1810	1810_A_G	A	G	0.00015136	394311	-0.51367	0.865594	0.35216	0.257359
MT	1811	1811_A_C	A	C	8.96821e-06	342879	-0.507905	5.47195	0.00861551	0.0333671
MT	1811	1811_A_G	A	G	0.130377	394306	-0.141861	0.117762	1.45116	0.641413
MT	1812	1812_C_T	C	T	1.39305e-05	394312	-0.509727	3.1966	0.0254273	0.058833
MT	1816	1816_G_A	G	A	3.05089e-06	394312	-2.90603	21.7781	0.0178057	0.0487368
MT	1817	1817_C_T	C	T	2.56649e-05	394312	-0.504978	2.72751	0.0342777	0.0689912
MT	1818	1818_A_G	A	G	3.29688e-05	394312	-0.503953	2.30505	0.0477992	0.082527
MT	1819	1819_T_C	T	C	0.000584093	394312	-0.0298753	0.492959	0.00367285	0.0215115
MT	1820	1820_A_G	A	G	0.000178191	394312	-0.510852	0.874241	0.341451	0.252594
MT	1821	1821_A_G	A	G	0.000545494	394312	0.110251	0.529345	0.04338	0.0783076
MT	1822	1822_T_C	T	C	0.00138937	394311	-0.509953	0.344857	2.18666	0.856327
MT	1824	1824_T_C	T	C	0.000526725	394312	0.067678	0.539471	0.0157384	0.0456778
MT	1832	1832_A_G	A	G	0.000220486	394311	-0.50799	0.837611	0.367812	0.264242
MT	1833	1833_C_T	C	T	7.17452e-05	394312	-0.556066	1.1683	0.226538	0.19784
MT	1834	1834_T_C	T	C	0.000442474	394312	-0.524446	0.521756	1.01034	0.501935
MT	1835	1835_A_G	A	G	5.87149e-05	394312	-0.505404	1.80557	0.0783523	0.10816
MT	1836	1836_A_G	A	G	0.00247932	394312	-0.389857	0.273679	2.02921	0.811633
MT	1841	1841_T_C	T	C	8.60495e-06	394312	-2.30083	6.39476	0.129456	0.143273
MT	1842	1842_A_G	A	G	0.00165833	394312	0.223306	0.298693	0.558921	0.34228
MT	1844	1844_A_G	A	G	3.30447e-06	394308	-2.9271	19.0214	0.0236805	0.0566536
MT	1849	1849_C_T	C	T	2.87388e-05	394310	-0.55481	2.60539	0.0453464	0.0802065
MT	1850	1850_T_C	T	C	0.00694339	394312	-0.106676	0.209887	0.25832	0.213762
MT	1858	1858_G_A	G	A	2.59186e-06	394312	-6.13333	30.3213	0.0409163	0.075876
MT	1860	1860_A_G	A	G	2.28624e-05	394312	-0.54263	2.55721	0.045027	0.0799005
MT	1861	1861_T_C	T	C	2.10164e-05	394312	-0.558292	4.32825	0.0166379	0.0470298
MT	1864	1864_A_G	A	G	1.84904e-05	394312	-0.538985	2.91086	0.0342856	0.0689998
MT	1871	1871_A_G	A	G	3.18403e-05	394312	-0.52202	1.93072	0.0731026	0.104096
MT	1872	1872_T_C	T	C	0.000242572	394312	-0.518781	0.795422	0.425376	0.288812
MT	1873	1873_A_G	A	G	9.14048e-05	394312	-0.528682	0.986061	0.287463	0.227787
MT	1876	1876_T_C	T	C	3.77366e-05	394312	-0.518385	1.82805	0.0804135	0.109726
MT	1878	1878_T_C	T	C	1.72275e-05	394312	-0.531037	2.8533	0.0346381	0.069379
MT	1881	1881_A_G	A	G	1.85081e-05	394312	-0.563252	4.65892	0.0146162	0.043941
MT	1886	1886_G_A	G	A	1.0512e-05	394312	2.13328	0.843007	5.47326	1.71423
MT	1887	1887_A_G	A	G	6.25899e-06	394311	-1.38591	9.81896	0.0199223	0.0517072
MT	1888	1888_G_A	G	A	0.100258	394309	0.161351	0.213612	0.570546	0.346747
MT	1888	1888_G_C	G	C	3.72409e-06	354713	-1.39284	24.7156	0.00317585	0.0199697
MT	1891	1891_A_G	A	G	8.8758e-06	394217	-0.551701	5.01669	0.0120941	0.0398001
MT	1891	1891_A_T	A	T	0.000240928	394308	0.735467	0.788047	0.871008	0.455093
MT	1892	1892_A_G	A	G	8.62261e-05	394312	3.35653	1.38939	5.83623	1.80412
MT	1895	1895_C_T	C	T	9.90077e-06	394312	-0.509539	4.43527	0.0131982	0.0416571
MT	1896	1896_T_C	T	C	0.000259183	394312	-0.526634	0.812125	0.420505	0.286774
MT	1900	1900_A_AC	A	AC	1.16014e-05	394089	4.21104	7.86014	0.287024	0.22758
MT	1900	1900_A_G	A	G	0.000513014	394262	0.129247	0.569146	0.0515698	0.0859987
MT	1901	1901_C_T	C	T	2.78612e-05	394312	-0.519177	3.2822	0.0250207	0.0583318
MT	1906	1906_G_A	G	A	2.91398e-06	394312	-5.19891	23.1179	0.0505739	0.0850925
MT	1909	1909_A_G	A	G	1.71337e-05	394312	-0.561815	3.4527	0.026477	0.0601111
MT	1913	1913_G_A	G	A	4.44074e-06	394312	1.99567	1.34977	4.99529	1.59489
MT	1914	1914_A_G	A	G	1.40524e-05	394312	-0.857677	4.33013	0.0392325	0.0741782
MT	1926	1926_A_G	A	G	0.000105984	394303	-0.509269	1.1915	0.182685	0.174525
MT	1926	1926_A_T	A	T	2.28272e-05	394267	-0.504373	3.03699	0.0275814	0.0614318
MT	1927	1927_G_A	G	A	0.000110586	394310	-0.512606	1.16682	0.193	0.180172
MT	1934	1934_T_C	T	C	5.30138e-05	394312	-0.526581	1.43603	0.134462	0.146393
MT	1940	1940_A_G	A	G	1.56248e-05	394312	-0.568264	3.93279	0.0208785	0.0530025
MT	1943	1943_A_G	A	G	0.000199487	394311	1.22077	0.292057	10.0158	2.8091
MT	1949	1949_G_A	G	A	7.99872e-06	394312	-1.52936	9.35045	0.0267518	0.060442
MT	1952	1952_T_C	T	C	1.61496e-05	394312	-0.523444	2.7103	0.0372997	0.0721903
MT	1955	1955_G_A	G	A	7.22774e-06	394311	-2.8984	11.6415	0.0619869	0.0950775
MT	1957	1957_A_G	A	G	3.54873e-05	394312	-0.752591	2.87273	0.0686324	0.100541
MT	1958	1958_G_A	G	A	6.17763e-05	394311	1.3545	0.469924	4.89802	1.57045
MT	1961	1961_A_G	A	G	1.35425e-05	394312	-0.642382	4.12161	0.0242915	0.0574237
MT	1966	1966_G_A	G	A	3.37796e-06	394312	-5.03943	25.8905	0.0378864	0.0727983
MT	1968	1968_G_A	G	A	8.04694e-06	394312	7.07694	4.82308	2.15299	0.846819
MT	1969	1969_G_A	G	A	4.16158e-06	394312	3.8932	1.85146	8.6375	2.48239
MT	1970	1970_G_A	G	A	2.32044e-06	394312	-5.6736	33.2455	0.029124	0.0632385
MT	1971	1971_A_G	A	G	2.44721e-06	394312	-3.636	20.3621	0.0318861	0.0663721
MT	1972	1972_A_G	A	G	1.06794e-05	394312	-0.511869	7.15687	0.0051153	0.0254962
MT	1973	1973_G_A	G	A	3.29693e-06	394312	8.55889	2.87694	6.91575	2.06834
MT	1977	1977_T_C	T	C	0.000201209	394311	-0.511433	0.85334	0.359197	0.260465
MT	1978	1978_A_C	A	C	4.67744e-05	394254	-0.511745	1.68019	0.0927668	0.118793
MT	1978	1978_A_G	A	G	0.000124707	394291	-0.522181	0.896041	0.339614	0.251772
MT	1981	1981_G_A	G	A	3.39328e-06	394312	-3.05509	23.6084	0.0167461	0.0471903
MT	1982	1982_G_A	G	A	4.04758e-06	394312	-3.91009	18.0302	0.0470297	0.0818046
MT	1986	1986_A_G	A	G	5.5362e-06	394311	-0.754145	5.90185	0.016328	0.0465679
MT	1987	1987_G_A	G	A	1.02028e-05	394312	-0.775982	4.97365	0.0243417	0.0574867
MT	1990	1990_G_A	G	A	1.59974e-05	394312	-0.610573	4.74232	0.0165765	0.0469386
MT	1992	1992_C_T	C	T	1.43541e-05	394311	-0.553988	1.95007	0.080705	0.109946
MT	1998	1998_T_C	T	C	4.60296e-06	394312	37.5917	15.2564	6.07126	1.86202
MT	1999	1999_A_G	A	G	1.44225e-05	394311	3.61323	0.891254	8.99278	2.56695
MT	2000	2000_C_T	C	T	5.38913e-06	394312	-0.960778	10.1291	0.00899717	0.0341254
MT	2002	2002_G_A	G	A	8.34114e-06	394311	12.0075	9.41956	1.62496	0.693787
MT	2003	2003_A_G	A	G	8.34114e-06	394311	-0.895725	4.5771	0.0382974	0.0732218
MT	2004	2004_G_A	G	A	6.26919e-06	394312	2.19005	1.44122	4.77763	1.54013
MT	2008	2008_G_A	G	A	1.69154e-06	394311	-5.49908	27.8549	0.0389742	0.073915
MT	2009	2009_G_A	G	A	2.84549e-06	394311	-3.28687	15.2829	0.0462545	0.0810717
MT	2010	2010_T_C	T	C	0.000331274	394311	0.263801	0.626578	0.177256	0.171506
MT	2011	2011_G_A	G	A	4.41783e-06	394312	-0.886007	6.85015	0.0167292	0.0471651
MT	2013	2013_T_C	T	C	1.91226e-06	394312	-5.91068	22.3244	0.0700995	0.101718
MT	2015	2015_G_A	G	A	5.66058e-06	394310	-3.20702	11.9492	0.072032	0.103253
MT	2019	2019_G_A	G	A	3.02032e-06	394312	-1.39035	11.4839	0.0146579	0.0440065
MT	2022	2022_G_A	G	A	2.77708e-06	394311	-2.52445	14.2254	0.031492	0.0659325
MT	2023	2023_T_C	T	C	2.39404e-06	394312	-1.89485	9.66589	0.0384297	0.0733578
MT	2028	2028_G_A	G	A	3.3196e-06	394312	-3.35784	20.7427	0.0262051	0.0597823
MT	2030	2030_T_C	T	C	2.25278e-05	394312	1.46899	0.584698	5.06137	1.61146
MT	2031	2031_A_G	A	G	1.56044e-05	394312	-0.516639	2.79974	0.0340517	0.0687471
MT	2032	2032_G_A	G	A	2.40914e-06	394312	-3.98734	17.8625	0.0498294	0.08441
MT	2033	2033_A_G	A	G	7.22269e-06	394312	-0.555813	5.61576	0.0097958	0.0356653
MT	2044	2044_A_G	A	G	9.36063e-06	394312	-0.522694	4.90944	0.0113353	0.0384784
MT	2045	2045_A_G	A	G	1.46788e-05	394311	-0.545097	3.41966	0.0254088	0.0588103
MT	2047	2047_T_C	T	C	3.23354e-06	394312	-0.618484	11.1192	0.00309392	0.0197047
MT	2056	2056_G_A	G	A	0.000725218	394312	-0.0967089	0.458877	0.0444161	0.0793126
MT	2060	2060_A_G	A	G	3.91622e-05	394308	-0.51521	2.64708	0.0378821	0.0727939
MT	2061	2061_C_T	C	T	0.000639679	394312	-0.0377664	0.486234	0.00603281	0.0277557
MT	2065	2065_AC_A	AC	A	1.84346e-05	394258	-0.517741	3.96172	0.0170789	0.0476805
MT	2065	2065_A_G	A	G	7.9888e-05	394303	1.46993	0.44144	5.70676	1.77212
MT	2066	2066_C_T	C	T	2.86752e-05	394311	-0.565732	2.67154	0.0448435	0.0797242
MT	2068	2068_C_T	C	T	3.69048e-05	394312	-0.51509	2.02017	0.0650116	0.0975927
MT	2069	2069_T_C	T	C	6.83824e-05	394312	-0.582695	1.48847	0.153251	0.157736
MT	2071	2071_TA_T	TA	T	5.41387e-05	394247	-0.531722	1.41106	0.141997	0.151009
MT	2071	2071_T_C	T	C	0.000148807	394289	-0.516688	0.933719	0.306214	0.236563
MT	2072	2072_A_G	A	G	3.03822e-06	394309	-1.00867	21.1895	0.00226599	0.01681
MT	2074	2074_A_G	A	G	2.60099e-05	394311	-0.541997	3.62414	0.0223658	0.0549659
MT	2075	2075_T_C	T	C	9.35759e-05	394311	-0.554188	1.00266	0.305494	0.236229
MT	2078	2078_C_T	C	T	8.9701e-06	394312	-0.524506	3.37807	0.0241081	0.0571935
MT	2080	2080_T_C	T	C	4.24209e-05	394312	-0.689882	2.58029	0.0714844	0.10282
MT	2081	2081_T_C	T	C	1.08112e-05	394312	-1.20215	4.87528	0.0608018	0.0940784
MT	2083	2083_T_C	T	C	0.000761156	394311	0.323587	0.458557	0.49796	0.318399
MT	2086	2086_A_G	A	G	2.35017e-05	394312	-0.632899	2.65423	0.0568581	0.090694
MT	2092	2092_C_T	C	T	5.07213e-06	394312	-0.50283	6.60056	0.00580336	0.0272068
MT	2093	2093_T_C	T	C	4.59686e-05	394312	-0.51113	1.42302	0.129016	0.142996
MT	2095	2095_T_C	T	C	2.21602e-05	394310	-0.718493	3.0459	0.0556436	0.0896324
MT	2098	2098_G_A	G	A	0.00472123	394305	-0.0103626	0.177308	0.00341569	0.0207271
MT	2098	2098_G_C	G	C	1.00145e-05	392432	-0.634705	7.7164	0.00676573	0.0294464
MT	2104	2104_A_G	A	G	1.57236e-05	394311	-0.512252	3.50258	0.0213891	0.0536834
MT	2105	2105_G_A	G	A	2.79232e-06	394312	-3.68287	30.1105	0.0149601	0.0444795
MT	2106	2106_A_G	A	G	5.35312e-05	394312	1.65794	0.444828	6.88381	2.06058
MT	2109	2109_A_G	A	G	7.11108e-06	394312	-1.64936	14.5959	0.0127692	0.0409444
MT	2115	2115_T_C	T	C	7.4332e-06	394312	-1.63011	11.025	0.0218614	0.0543068
MT	2117	2117_T_C	T	C	5.00363e-06	394312	22.1091	15.4489	2.04808	0.81702
MT	2118	2118_T_C	T	C	3.865e-06	394312	-3.20638	15.9398	0.0404637	0.0754227
MT	2119	2119_T_C	T	C	5.6224e-06	394312	-0.510886	3.61789	0.0199406	0.0517322
MT	2120	2120_G_A	G	A	0.000481021	394311	-0.529816	0.548982	0.931397	0.475604
MT	2121	2121_G_A	G	A	5.99018e-06	394312	-1.10323	7.74477	0.0202917	0.0522109
MT	2122	2122_A_G	A	G	1.72199e-05	394312	-0.861553	4.30096	0.0401266	0.0750835
MT	2123	2123_C_T	C	T	1.07528e-05	394312	-0.609453	3.37179	0.0326708	0.0672405
MT	2124	2124_A_C	A	C	7.79155e-06	394276	-0.629643	8.17838	0.00592727	0.0275044
MT	2124	2124_A_G	A	G	7.20507e-05	394306	-0.526809	1.38337	0.14502	0.152834
MT	2128	2128_G_A	G	A	2.59945e-06	394312	-3.37344	21.191	0.0253423	0.0587285
MT	2129	2129_GA_G	GA	G	9.24439e-06	394292	-2.19674	8.8264	0.0619426	0.0950403
MT	2129	2129_G_A	G	A	4.73284e-06	394279	31.2959	14.4391	4.69779	1.51997
MT	2135	2135_A_G	A	G	3.07577e-05	394307	-0.525847	2.11556	0.0617829	0.0949061
MT	2140	2140_G_A	G	A	0.000182913	394308	-0.532772	1.02656	0.269349	0.219129
MT	2140	2140_G_C	G	C	7.84325e-06	394222	-0.579386	5.83262	0.00986752	0.0358007
MT	2141	2141_T_C	T	C	0.00392699	394240	0.179304	0.198786	0.813602	0.435266
MT	2141	2141_T_TAG	T	TAG	5.87208e-05	392756	1.45412	0.460538	5.82565	1.80151
MT	2142	2142_A_G	A	G	1.39991e-05	394310	-0.520454	3.02445	0.0296123	0.0638016
MT	2143	2143_G_A	G	A	1.92983e-06	394312	-3.8141	18.6835	0.0416744	0.0766307
MT	2145	2145_G_A	G	A	0.000197096	394311	-0.511858	0.869213	0.346773	0.254968
MT	2149	2149_G_A	G	A	4.60545e-06	394311	-1.49574	11.902	0.0157932	0.0457612
MT	2150	2150_T_TA	T	TA	4.01085e-05	394305	1.54062	0.49523	5.88909	1.81716
MT	2156	2156_A_AT	A	AT	8.36905e-05	394310	2.67088	1.26045	4.49011	1.46735
MT	2157	2157_T_C	T	C	1.41868e-05	394311	-0.561328	3.52309	0.0253855	0.0587817
MT	2158	2158_T_C	T	C	0.0141447	394312	-0.0787385	0.134961	0.340375	0.252113
MT	2159	2159_T_C	T	C	0.000566683	394312	-0.507367	0.546298	0.86255	0.452193
MT	2160	2160_A_G	A	G	0.000239863	394312	0.61827	0.753024	0.674123	0.385506
MT	2162	2162_C_T	C	T	0.000110139	394312	-0.514105	1.27839	0.161725	0.162681
MT	2163	2163_A_C	A	C	7.60881e-06	394280	-0.502084	4.61896	0.0118158	0.03932
MT	2163	2163_A_G	A	G	5.79933e-05	394305	1.40162	0.48305	5.10884	1.62335
MT	2168	2168_T_C	T	C	8.68088e-06	394312	-0.900984	5.38335	0.028011	0.0619393
MT	2173	2173_G_A	G	A	2.26216e-06	394312	13.6238	3.90325	9.5046	2.68834
MT	2174	2174_G_A	G	A	6.77372e-06	394312	-1.4972	6.19713	0.0583683	0.0920012
MT	2177	2177_T_C	T	C	8.11481e-07	394312	-4.78388	55.4831	0.0074343	0.0309152
MT	2179	2179_A_G	A	G	1.03548e-05	394312	-0.510271	3.05355	0.0279249	0.0618379
MT	2181	2181_A_G	A	G	6.48473e-06	394312	-0.540459	5.15806	0.0109788	0.0378435
MT	2189	2189_C_T	C	T	1.2584e-05	394312	-0.530439	2.56041	0.0429192	0.0778574
MT	2195	2195_A_G	A	G	2.09505e-05	394312	-0.511345	2.67455	0.0365532	0.0714109
MT	2203	2203_G_A	G	A	2.11751e-06	394312	-4.45231	23.6206	0.0355295	0.0703305
MT	2206	2206_C_T	C	T	0.000104537	394310	1.29211	0.344112	7.98524	2.32642
MT	2211	2211_T_C	T	C	7.90236e-06	394312	-0.519868	5.75609	0.00815703	0.0324352
MT	2217	2217_C_T	C	T	0.00474001	394311	0.360312	0.178094	4.09316	1.36595
MT	2218	2218_C_T	C	T	0.000697651	394312	-0.156132	0.42239	0.136634	0.147733
MT	2220	2220_A_C	A	C	2.33473e-05	394222	-0.540307	2.10589	0.0658279	0.0982632
MT	2220	2220_A_G	A	G	0.000190312	394301	-0.531567	0.997766	0.28383	0.226066
MT	2221	2221_C_T	C	T	6.3828e-05	394310	-0.508965	1.55229	0.107506	0.12901
MT	2222	2222_T_C	T	C	0.000360331	394288	-0.514032	0.591318	0.755679	0.414896
MT	2222	2222_T_G	T	G	6.08898e-05	394155	-0.505111	1.39493	0.131121	0.144316
MT	2223	2223_A_G	A	G	5.13402e-05	394311	3.19259	1.3686	5.44169	1.70638
MT	2225	2225_C_A	C	A	0.000291857	394029	0.627328	0.753541	0.693067	0.392413
MT	2225	2225_C_T	C	T	0.000716482	394197	-0.509458	0.486616	1.09608	0.529991
MT	2226	2226_TA_T	TA	T	6.88503e-06	394045	-3.00691	15.7454	0.0364701	0.0713236
MT	2226	2226_T_C	T	C	0.000176077	394101	-0.51088	0.948757	0.289953	0.228964
MT	2226	2226_T_TA	T	TA	0.000450498	394217	0.267745	0.626258	0.182784	0.174579
MT	2230	2230_A_T	A	T	9.69296e-06	394306	-0.567639	7.04644	0.0064894	0.0288196
MT	2231	2231_A_G	A	G	5.11017e-05	394312	-0.516083	1.3736	0.141162	0.150502
MT	2233	2233_T_C	T	C	4.45592e-06	394311	-4.63784	12.4817	0.138065	0.148612
MT	2234	2234_C_T	C	T	8.44002e-06	394312	-0.520478	3.54901	0.0215075	0.0538403
MT	2237	2237_A_G	A	G	2.56574e-05	394312	-0.507755	2.6001	0.0381354	0.0730551
MT	2239	2239_A_G	A	G	4.14022e-05	394302	-0.60226	1.79256	0.112882	0.132599
MT	2239	2239_A_T	A	T	2.5362e-05	394290	-0.503195	2.63738	0.0364022	0.0712523
MT	2242	2242_T_C	T	C	4.69146e-05	394312	-0.512011	1.44742	0.125132	0.140541
MT	2243	2243_A_G	A	G	6.95648e-06	394310	-0.575793	8.04447	0.00512314	0.0255163
MT	2244	2244_T_C	T	C	0.000206836	394307	0.569574	0.752244	0.573302	0.347802
MT	2244	2244_T_TAA	T	TAA	7.6101e-06	394213	-0.501409	5.46964	0.00840363	0.0329394
MT	2245	2245_A_C	A	C	5.07267e-06	394270	-0.500824	9.84205	0.0025894	0.0179929
MT	2245	2245_A_G	A	G	9.17147e-05	394310	2.30723	1.31573	3.07503	1.09962
MT	2246	2246_A_G	A	G	0.000128391	394312	1.54263	1.01985	2.28797	0.884788
MT	2248	2248_T_C	T	C	0.000100461	394312	-0.532211	1.33832	0.158142	0.160602
MT	2251	2251_A_G	A	G	0.000359295	394311	1.23062	0.659844	3.47831	1.20636
MT	2253	2253_T_C	T	C	3.84721e-06	394311	29.2837	11.7712	6.18884	1.8909
MT	2258	2258_A_G	A	G	9.46645e-05	394309	-0.523909	1.31513	0.158699	0.160926
MT	2259	2259_C_T	C	T	0.00897377	394312	-0.0211446	0.128627	0.027023	0.060767
MT	2260	2260_A_G	A	G	2.70091e-05	394312	-0.527861	2.32374	0.0516018	0.0860277
MT	2262	2262_C_T	C	T	2.3276e-05	394312	-0.543753	2.48	0.0480727	0.0827826
MT	2263	2263_C_A	C	A	2.18309e-05	394303	-0.5125	2.98303	0.029517	0.063692
MT	2263	2263_C_T	C	T	1.84833e-05	394302	-0.530491	2.64685	0.0401694	0.0751267
MT	2264	2264_A_G	A	G	4.39881e-05	394311	1.55409	0.463704	6.14045	1.87902
MT	2269	2269_G_A	G	A	3.2587e-06	394312	-4.24691	23.1292	0.0337151	0.0683824
MT	2270	2270_A_G	A	G	8.4603e-05	394312	-0.530159	1.47324	0.129499	0.1433
MT	2272	2272_C_T	C	T	3.76047e-05	394312	-0.514939	1.96887	0.0684037	0.100357
MT	2275	2275_T_C	T	C	5.5564e-06	394311	-3.3891	17.4102	0.0378932	0.0728054
MT	2280	2280_C_T	C	T	0.0012351	394311	0.0175855	0.364056	0.0023333	0.0170626
MT	2281	2281_A_G	A	G	0.000119064	394308	-0.511795	1.14986	0.198109	0.18293
MT	2282	2282_C_T	C	T	3.27304e-05	394312	1.82839	0.547741	6.20051	1.89376
MT	2283	2283_C_T	C	T	0.000871693	394312	-0.153971	0.420821	0.13387	0.146026
MT	2284	2284_C_T	C	T	1.88455e-05	394311	-0.546341	1.48689	0.135012	0.146733
MT	2285	2285_T_C	T	C	0.000191901	394312	1.08833	0.337541	6.20232	1.89421
MT	2294	2294_A_G	A	G	0.00733476	394312	-0.243142	0.142702	2.90307	1.05349
MT	2300	2300_G_A	G	A	1.00735e-05	394310	-0.612179	4.69116	0.0170293	0.0476078
MT	2301	2301_T_C	T	C	3.32224e-06	394312	8.88376	2.72067	7.48026	2.20496
MT	2304	2304_G_A	G	A	3.17264e-06	394311	-4.38957	23.2102	0.0357671	0.0705825
MT	2305	2305_T_C	T	C	6.57613e-06	394312	-1.28106	11.8365	0.0117138	0.0391426
MT	2308	2308_A_G	A	G	0.00114618	394312	-0.226827	0.377468	0.361101	0.261302
MT	2313	2313_A_G	A	G	3.33996e-06	394312	-4.7642	22.554	0.0446201	0.0795093
MT	2315	2315_A_G	A	G	1.18891e-05	394312	-0.545309	3.7168	0.0215252	0.0538637
MT	2320	2320_A_G	A	G	0.00024451	394311	-0.505168	0.89221	0.320581	0.243167
MT	2322	2322_C_T	C	T	3.88626e-05	394312	-0.519584	2.45414	0.0448244	0.0797059
MT	2323	2323_A_AT	A	AT	4.98592e-05	394310	-0.53343	1.71957	0.096231	0.121248
MT	2324	2324_T_C	T	C	2.55635e-06	394310	7.93448	2.75638	13.6281	3.65204
MT	2330	2330_T_C	T	C	2.48179e-05	394312	-0.660037	2.28606	0.083361	0.111937
MT	2331	2331_C_A	C	A	1.07278e-05	394302	-0.523695	11.1393	0.00221023	0.016598
MT	2331	2331_C_T	C	T	1.25358e-05	394307	-0.733838	3.71928	0.0389297	0.0738696
MT	2332	2332_C_A	C	A	1.0323e-05	394265	-0.504247	5.60987	0.00807945	0.0322752
MT	2332	2332_C_T	C	T	0.000113602	394307	-0.519027	1.63817	0.100384	0.124146
MT	2333	2333_G_A	G	A	1.20135e-05	394310	10.6991	7.23429	2.18729	0.856504
MT	2338	2338_A_G	A	G	1.17014e-05	394311	-0.653241	3.48866	0.0350615	0.0698322
MT	2339	2339_G_A	G	A	9.20651e-05	394308	-0.29927	1.14966	0.0677627	0.0998391
MT	2343	2343_G_A	G	A	6.90808e-06	394312	3.42743	1.21917	7.90305	2.3067
MT	2345	2345_G_A	G	A	6.79931e-06	394309	-0.980063	5.46827	0.0321224	0.0666346
MT	2349	2349_G_A	G	A	6.23352e-06	394311	-1.80541	12.4473	0.0210377	0.0532157
MT	2351	2351_T_C	T	C	7.76466e-05	394312	3.10804	1.35113	5.29151	1.66899
MT	2352	2352_TA_T	TA	T	4.26391e-05	393043	-0.502602	2.6346	0.0363931	0.0712427
MT	2352	2352_T_C	T	C	0.0031778	394295	0.366179	0.286341	1.63538	0.696889
MT	2355	2355_A_G	A	G	2.72373e-05	394312	-0.530913	3.54818	0.022389	0.054996
MT	2356	2356_A_C	A	C	7.34301e-06	394255	-0.714348	7.92443	0.00812614	0.0323716
MT	2356	2356_A_G	A	G	0.000112785	394308	-0.543607	1.0719	0.257195	0.213211
MT	2357	2357_C_T	C	T	0.000177093	394312	-0.527742	0.81427	0.420055	0.286585
MT	2358	2358_A_G	A	G	4.03437e-05	394312	-0.53955	2.42466	0.0495177	0.084123
MT	2360	2360_T_C	T	C	1.50186e-05	394312	-0.685926	4.13184	0.0275593	0.0614057
MT	2361	2361_G_A	G	A	0.000584755	394312	0.000228241	0.506923	2.02722e-07	0.000156046
MT	2363	2363_A_G	A	G	0.000154515	394312	-0.529482	1.03412	0.262154	0.215637
MT	2366	2366_G_A	G	A	5.44997e-06	394312	-0.937395	5.72291	0.0268294	0.0605351
MT	2371	2371_T_C	T	C	2.84046e-06	394312	-6.35638	28.6572	0.0491984	0.0838282
MT	2377	2377_G_A	G	A	3.0358e-06	394312	-3.00096	14.4306	0.0432468	0.0781777
MT	2378	2378_C_A	C	A	8.87624e-05	394311	-0.504129	1.53178	0.108315	0.129555
MT	2378	2378_C_T	C	T	1.15653e-06	394277	-1.09866	26.6831	0.00169532	0.014503
MT	2379	2379_C_T	C	T	3.08131e-05	394312	-0.507895	2.14105	0.056272	0.0901829
MT	2380	2380_C_T	C	T	0.000169193	394312	-0.520224	1.07509	0.234148	0.201719
MT	2383	2383_T_C	T	C	7.17207e-06	394312	-1.0907	7.5133	0.021074	0.0532641
MT	2385	2385_T_C	T	C	2.1724e-05	394310	1.82737	0.517111	6.89693	2.06377
MT	2386	2386_C_A	C	A	8.11195e-06	394233	-0.530615	6.05099	0.00768964	0.0314598
MT	2386	2386_C_T	C	T	0.000194318	394307	-0.50958	1.00422	0.257494	0.213357
MT	2387	2387_T_C	T	C	0.00189716	394312	-0.0555542	0.286307	0.0376505	0.0725544
MT	2388	2388_A_G	A	G	3.06205e-05	394311	-0.512725	3.05839	0.0281049	0.0620498
MT	2389	2389_C_T	C	T	7.81159e-05	394312	-0.513428	1.54396	0.110583	0.131073
MT	2392	2392_T_C	T	C	0.000356709	394310	0.301895	0.643423	0.22015	0.19455
MT	2393	2393_CA_C	CA	C	1.54605e-05	394100	-0.516725	4.09924	0.0158896	0.0459074
MT	2393	2393_C_T	C	T	0.000522717	394305	0.063773	0.538278	0.0140365	0.0430202
MT	2395	2395_A_G	A	G	9.39608e-06	394312	-0.569461	5.32375	0.0114418	0.0386663
MT	2396	2396_C_T	C	T	8.77913e-05	394310	-0.545184	1.55038	0.123655	0.1396
MT	2397	2397_C_T	C	T	3.05012e-05	394311	-0.508564	2.76165	0.033912	0.068596
MT	2398	2398_A_G	A	G	1.04234e-05	394306	-0.57382	4.50304	0.0162382	0.0464333
MT	2398	2398_A_T	A	T	1.30736e-05	394306	1.65497	0.683464	5.16257	1.63679
MT	2399	2399_A_G	A	G	8.53892e-05	394312	-0.525932	1.422	0.136793	0.147831
MT	2403	2403_G_A	G	A	5.55398e-06	394312	-2.0082	15.2084	0.017436	0.048202
MT	2404	2404_T_C	T	C	0.000541402	394160	0.0825824	0.546585	0.0228276	0.0555635
MT	2404	2404_T_TC	T	TC	0.000385706	394083	-0.515787	0.669197	0.594065	0.355707
MT	2405	2405_C_T	C	T	6.14894e-05	394312	-0.505827	1.72179	0.0863063	0.114115
MT	2406	2406_A_G	A	G	3.20331e-05	394311	-0.53019	2.14676	0.0609955	0.0942422
MT	2407	2407_T_C	T	C	6.48601e-05	394311	1.51086	0.489877	5.30661	1.67275
MT	2412	2412_A_G	A	G	4.11019e-05	394312	-0.529562	2.42638	0.0476339	0.0823723
MT	2413	2413_C_T	C	T	1.108e-05	394312	-0.626474	2.74263	0.0521761	0.0865469
MT	2414	2414_C_A	C	A	0.000202893	394297	-0.519761	0.78794	0.435131	0.292871
MT	2414	2414_C_T	C	T	2.80419e-05	394232	-0.520077	1.89002	0.0757189	0.106136
MT	2416	2416_T_C	T	C	0.00058561	394310	-0.586931	0.631853	0.862863	0.452301
MT	2418	2418_A_C	A	C	1.26808e-05	394297	-0.506369	2.84064	0.0317762	0.0662497
MT	2418	2418_A_G	A	G	2.89013e-05	394307	-0.516069	2.53038	0.0415952	0.0765521
MT	2422	2422_T_C	T	C	7.60819e-06	394312	-0.504235	4.14971	0.0147649	0.0441746
MT	2426	2426_C_T	C	T	2.12801e-05	394311	-0.510968	2.54557	0.040292	0.0752501
MT	2430	2430_A_G	A	G	1.85817e-05	394312	-0.522786	2.68195	0.0379966	0.0729121
MT	2432	2432_A_T	A	T	7.60825e-06	394309	-0.502893	5.6379	0.00795641	0.0320198
MT	2435	2435_G_A	G	A	5.88105e-06	394312	4.07258	1.31165	6.46879	1.95946
MT	2436	2436_G_A	G	A	2.04662e-06	394312	-5.76871	23.7821	0.0588378	0.0924047
MT	2442	2442_T_C	T	C	0.000627194	394312	-0.0500414	0.483249	0.010723	0.0373821
MT	2444	2444_A_C	A	C	9.00332e-06	394301	-0.786177	5.3322	0.0217384	0.0541449
MT	2444	2444_A_G	A	G	2.20589e-05	394306	-0.519423	2.89406	0.0322126	0.0667346
MT	2445	2445_T_C	T	C	3.44802e-05	394312	-0.663111	2.76935	0.0573348	0.0911082
MT	2447	2447_A_G	A	G	6.02309e-06	394311	-0.858709	3.58721	0.057303	0.0910806
MT	2456	2456_TA_T	TA	T	2.52083e-06	394297	-5.62257	33.1813	0.0287133	0.0627617
MT	2456	2456_T_TA	T	TA	2.04663e-06	394296	-4.64654	34.0724	0.0185975	0.0498656
MT	2461	2461_A_G	A	G	1.33321e-05	394312	-0.547422	3.76278	0.0211655	0.0533861
MT	2473	2473_A_G	A	G	3.06863e-06	394310	6.76529	3.23064	6.6011	1.99176
MT	2478	2478_G_A	G	A	3.21311e-06	394312	0.330429	2.00275	0.0272208	0.0610032
MT	2483	2483_T_C	T	C	0.000950283	394311	-0.518501	0.419963	1.52433	0.663608
MT	2484	2484_C_T	C	T	5.34604e-06	394311	-0.605958	7.87918	0.00591457	0.027474
MT	2485	2485_T_C	T	C	6.74083e-06	394312	-0.845152	3.53645	0.0571129	0.0909156
MT	2486	2486_T_A	T	A	2.38809e-05	394249	-0.510793	3.08757	0.0273689	0.0611796
MT	2486	2486_T_C	T	C	0.000116728	394302	-0.533025	1.06934	0.248465	0.208901
MT	2487	2487_A_AC	A	AC	0.000129235	394305	-0.522085	1.05996	0.242608	0.20598
MT	2492	2492_G_A	G	A	8.81533e-06	394311	8.9036	1.95588	9.83333	2.76604
MT	2501	2501_C_T	C	T	1.81912e-05	394312	-0.504457	3.91666	0.0165889	0.046957
MT	2510	2510_T_C	T	C	9.71303e-06	394311	-1.08181	6.40598	0.0285187	0.0625347
MT	2515	2515_T_C	T	C	3.80929e-06	394311	5.71066	1.9264	5.48459	1.71704
MT	2523	2523_C_T	C	T	0.000204954	394312	-0.544279	0.700047	0.604489	0.359647
MT	2524	2524_A_C	A	C	0.000256462	394297	-0.514846	0.74262	0.480643	0.311463
MT	2524	2524_A_T	A	T	2.79042e-05	394206	-0.502983	2.9666	0.0287468	0.0628007
MT	2525	2525_C_T	C	T	2.31745e-05	394312	-0.506712	3.10313	0.0266638	0.0603362
MT	2526	2526_C_T	C	T	0.00058682	394312	-0.527853	0.51713	1.0419	0.512326
MT	2528	2528_G_A	G	A	6.76869e-06	394312	-1.17433	6.83522	0.029517	0.063692
MT	2534	2534_G_A	G	A	5.12027e-06	394312	-0.763987	3.16107	0.0584123	0.092039
MT	2537	2537_G_A	G	A	5.28782e-06	394312	4.83739	1.428	10.1268	2.83526
MT	2542	2542_G_A	G	A	2.19879e-06	394309	-4.53687	24.1841	0.0351927	0.0699722
MT	2550	2550_A_T	A	T	5.89211e-05	394307	-0.508258	1.52653	0.110856	0.131255
MT	2551	2551_G_A	G	A	2.06179e-06	394311	15.6998	5.18175	6.72459	2.02185
MT	2557	2557_C_T	C	T	0.00143048	394312	-0.509977	0.320891	2.52573	0.950771
MT	2558	2558_A_G	A	G	0.000195343	394312	-0.517488	0.93822	0.304222	0.235639
MT	2563	2563_T_C	T	C	1.213e-05	394312	-0.704453	5.85095	0.0144961	0.0437516
MT	2571	2571_G_A	G	A	2.72638e-06	394312	-4.10244	16.6405	0.0607789	0.094059
MT	2573	2573_G_A	G	A	1.51328e-05	394310	4.00081	1.19156	18.0288	4.66237
MT	2575	2575_T_C	T	C	2.40922e-06	394311	-2.36573	12.9915	0.0331598	0.0677772
MT	2581	2581_A_G	A	G	0.00940467	394312	-0.0668103	0.126659	0.278236	0.223401
MT	2582	2582_A_G	A	G	2.34591e-06	394311	-3.78289	11.8484	0.101936	0.125218
MT	2589	2589_A_G	A	G	8.27619e-05	394312	2.97346	1.3215	5.06283	1.61182
MT	2592	2592_G_A	G	A	4.96818e-06	394312	3.34684	1.56986	8.81055	2.52361
MT	2593	2593_G_A	G	A	5.22939e-06	394312	-1.31607	9.75203	0.0182123	0.0493193
MT	2600	2600_A_G	A	G	1.27665e-05	394312	-0.571192	3.36717	0.0287763	0.062835
MT	2602	2602_T_C	T	C	1.53051e-05	394312	-1.41653	4.58997	0.0952424	0.120551
MT	2612	2612_C_T	C	T	1.17851e-05	394311	-0.53795	4.02714	0.0178439	0.0487918
MT	2614	2614_T_C	T	C	7.565e-06	394312	-0.588667	4.13273	0.0202892	0.0522074
MT	2618	2618_T_C	T	C	1.69912e-06	394312	-5.30195	34.608	0.0234703	0.0563866
MT	2619	2619_A_G	A	G	0.000292388	394312	0.558767	0.730635	0.584871	0.352217
MT	2620	2620_G_A	G	A	7.3826e-06	394311	7.64375	8.20538	0.867791	0.453991
MT	2623	2623_A_G	A	G	4.408e-05	394305	4.35838	4.16506	1.09498	0.529633
MT	2625	2625_C_T	C	T	7.17455e-06	394312	-0.587306	7.7788	0.00570037	0.0269571
MT	2626	2626_T_C	T	C	0.00238897	394307	-0.133926	0.251254	0.284122	0.226205
MT	2628	2628_T_C	T	C	0.000466841	394312	-0.520469	0.544613	0.9133	0.469493
MT	2630	2630_T_C	T	C	4.0475e-06	394312	-1.78911	19.6423	0.00829646	0.0327211
MT	2631	2631_G_A	G	A	4.54468e-06	394312	-2.85713	15.3654	0.0345758	0.069312
MT	2634	2634_T_C	T	C	1.84377e-06	394312	-3.92624	42.2108	0.00865183	0.0334399
MT	2636	2636_G_A	G	A	7.10361e-06	394310	3.94405	1.63876	11.3996	3.13394
MT	2638	2638_T_C	T	C	9.05123e-05	394311	-0.557123	1.45363	0.146891	0.153957
MT	2639	2639_C_A	C	A	1.26936e-05	393899	-0.503711	3.8511	0.0171077	0.0477229
MT	2639	2639_C_T	C	T	0.00104741	394307	-0.614263	0.591656	1.07788	0.524079
MT	2643	2643_G_A	G	A	4.69677e-06	394311	-3.43502	11.9317	0.08288	0.111578
MT	2645	2645_G_A	G	A	5.11013e-06	394312	-1.48635	7.36981	0.0406751	0.0756347
MT	2646	2646_G_A	G	A	3.0077e-06	394312	-5.98897	20.255	0.0874261	0.114936
MT	2647	2647_G_A	G	A	2.46455e-05	394312	-0.847068	3.68663	0.0527932	0.0871022
MT	2648	2648_T_C	T	C	3.88577e-05	394311	-0.56044	2.32555	0.0580774	0.0917505
MT	2649	2649_T_C	T	C	8.62337e-05	394312	-0.536592	1.39219	0.148556	0.154952
MT	2650	2650_C_T	C	T	4.59308e-05	394311	-0.515864	2.12215	0.0590904	0.0926212
MT	2652	2652_G_A	G	A	0.000154195	394312	-0.538931	1.12368	0.230028	0.199624
MT	2658	2658_T_C	T	C	0.000312373	394311	-0.507915	0.741777	0.468852	0.306699
MT	2667	2667_T_C	T	C	8.98022e-05	394311	-0.5512	1.31451	0.17583	0.170708
MT	2668	2668_A_G	A	G	1.52367e-05	394311	1.8931	0.587166	5.99082	1.84223
MT	2672	2672_A_G	A	G	9.67766e-06	394311	-0.713266	3.85577	0.03422	0.068929
MT	2673	2673_G_A	G	A	5.29533e-06	394312	-1.74393	10.4223	0.0279981	0.0619242
MT	2686	2686_G_A	G	A	8.11483e-07	394311	-3.09967	27.3362	0.0128575	0.0410919
MT	2690	2690_G_A	G	A	2.84556e-06	394312	27.49	3.6733	38.3246	9.22255
MT	2695	2695_G_A	G	A	1.97051e-05	394312	-0.927916	3.22813	0.0826257	0.111388
MT	2698	2698_G_A	G	A	2.27238e-06	394312	9.43348	4.1148	6.92501	2.07059
MT	2701	2701_G_A	G	A	3.93292e-05	394312	-0.651525	2.49284	0.0683084	0.10028
MT	2702	2702_G_A	G	A	0.00105338	394309	-0.541518	0.626385	0.747382	0.411945
MT	2704	2704_A_G	A	G	1.52164e-05	394312	-0.50872	2.85154	0.0318272	0.0663066
MT	2706	2706_A_G	A	G	0.561794	394311	-0.0420262	0.0555022	0.573349	0.34782
MT	2707	2707_A_C	A	C	2.53899e-06	393857	-0.497872	14.0844	0.00124956	0.0124225
MT	2707	2707_A_G	A	G	0.00104244	394302	0.746346	0.362614	4.23634	1.40266
MT	2707	2707_A_T	A	T	1.83769e-05	393865	-0.524761	2.87748	0.0332582	0.0678847
MT	2708	2708_C_T	C	T	1.21705e-05	394311	-0.54131	3.24284	0.0278638	0.0617659
MT	2709	2709_A_G	A	G	4.27073e-06	394310	-0.948931	10.9598	0.00749664	0.031049
MT	2710	2710_C_T	C	T	1.57718e-05	394311	-0.569021	2.36472	0.0579025	0.0915995
MT	2713	2713_C_T	C	T	2.78967e-05	394312	-0.503842	2.66392	0.0357721	0.0705878
MT	2721	2721_G_A	G	A	1.78184e-05	394312	1.57765	4.27282	0.13633	0.147546
MT	2730	2730_A_G	A	G	7.64611e-06	394312	-1.31271	11.5281	0.0129665	0.0412736
MT	2735	2735_G_A	G	A	0.000129385	394312	-0.525608	1.02707	0.261893	0.215509
MT	2739	2739_T_C	T	C	1.44378e-05	394311	1.69523	0.644583	4.63283	1.50354
MT	2742	2742_T_C	T	C	2.02619e-06	394312	-5.42568	23.276	0.0543366	0.0884791
MT	2746	2746_T_C	T	C	0.000149831	394311	-0.529289	1.00402	0.277908	0.223244
MT	2749	2749_A_G	A	G	6.04852e-05	394311	-0.525553	1.58185	0.110383	0.13094
MT	2755	2755_A_G	A	G	0.00230545	394311	0.127915	0.254545	0.252532	0.210915
MT	2756	2756_C_T	C	T	4.31359e-05	394312	-0.514894	2.54635	0.0408883	0.0758481
MT	2757	2757_A_G	A	G	0.00596747	394311	0.00962815	0.159016	0.00366609	0.0214913
MT	2758	2758_G_A	G	A	0.00083332	394312	0.173961	0.731235	0.0565968	0.0904664
MT	2759	2759_T_C	T	C	8.81036e-06	394312	-2.69795	11.4692	0.0553355	0.0893615
MT	2760	2760_A_G	A	G	6.44136e-05	394312	-0.526275	1.39932	0.141446	0.150674
MT	2762	2762_C_T	C	T	6.10151e-05	394312	-0.52572	1.76434	0.0887859	0.115926
MT	2763	2763_T_C	T	C	4.46221e-05	394311	-0.671548	2.25872	0.0883954	0.115642
MT	2765	2765_A_G	A	G	0.000211784	394312	-0.514467	0.777761	0.437546	0.293872
MT	2766	2766_C_A	C	A	1.77526e-05	394309	-0.502296	3.95691	0.0161141	0.0462467
MT	2766	2766_C_T	C	T	3.49481e-06	394305	-0.840179	17.1325	0.00240494	0.0173276
MT	2768	2768_A_G	A	G	0.000758275	394312	0.242562	0.741858	0.106906	0.128606
MT	2769	2769_A_G	A	G	6.53874e-05	394312	-0.518809	1.70531	0.0925568	0.118643
MT	2772	2772_C_G	C	G	5.5841e-05	393976	-0.504238	1.82181	0.076606	0.106821
MT	2772	2772_C_T	C	T	0.000838253	394289	0.26468	0.440196	0.361533	0.261492
MT	2775	2775_A_G	A	G	0.000301393	394312	0.334497	0.653632	0.26189	0.215508
MT	2776	2776_G_A	G	A	2.37895e-06	394312	-3.21365	19.5575	0.0270005	0.0607401
MT	2777	2777_G_A	G	A	3.44909e-06	394312	8.2835	2.23093	13.4201	3.6039
MT	2778	2778_T_C	T	C	2.13155e-05	394312	0.963581	3.82874	0.0633378	0.096207
MT	2779	2779_C_T	C	T	4.86544e-05	394312	-0.506188	2.10726	0.0577017	0.0914259
MT	2780	2780_C_T	C	T	2.07248e-05	394311	-0.507905	3.15737	0.0258769	0.0593833
MT	2783	2783_A_G	A	G	3.88932e-05	394312	0.176397	2.06468	0.00729928	0.0306237
MT	2784	2784_A_C	A	C	0.000116662	394300	2.24674	1.1728	3.66994	1.25647
MT	2784	2784_A_G	A	G	2.33294e-05	394266	-0.535758	2.97882	0.0323482	0.0668846
MT	2786	2786_T_C	T	C	2.06697e-06	394312	-3.9183	36.7629	0.01136	0.0385221
MT	2788	2788_C_T	C	T	<6.34017311208665e-07	394311	-2.3083	54.6194	0.00178604	0.0148924
MT	2789	2789_C_T	C	T	0.000713683	394311	0.329078	0.548539	0.3599	0.260775
MT	2791	2791_A_G	A	G	1.01954e-05	394299	-0.520509	7.14587	0.00530574	0.02598
MT	2791	2791_A_T	A	T	3.29692e-05	394307	-0.507675	1.98365	0.0654997	0.0979941
MT	2792	2792_A_C	A	C	1.68189e-05	393901	-0.538712	3.57674	0.022685	0.0553796
MT	2792	2792_A_G	A	G	0.00100267	394302	-0.169372	0.424434	0.159243	0.161243
MT	2793	2793_C_T	C	T	8.55155e-06	394312	-0.583444	5.87819	0.0098517	0.0357709
MT	2800	2800_TA_T	TA	T	2.90384e-06	394312	-5.00549	23.8392	0.0440868	0.0789943
MT	2803	2803_A_G	A	G	1.26803e-05	394312	-0.500731	6.69695	0.00559055	0.0266884
MT	2805	2805_A_G	A	G	2.2293e-06	394293	-5.67777	24.6092	0.0532306	0.0874941
MT	2805	2805_A_T	A	T	4.40526e-06	394301	-4.66476	9.62337	0.234966	0.202133
MT	2809	2809_C_T	C	T	2.62334e-05	394307	-0.52058	2.26333	0.0529029	0.0872006
MT	2810	2810_G_A	G	A	3.95122e-06	394312	9.60484	3.01859	11.7503	3.21586
MT	2811	2811_G_A	G	A	2.72638e-06	394311	-4.61045	17.8742	0.0665328	0.0988395
MT	2814	2814_G_A	G	A	7.18476e-06	394308	4.24943	1.47845	10.9981	3.03998
MT	2818	2818_C_T	C	T	1.3961e-05	394311	-2.06398	9.948	0.0430465	0.0779819
MT	2819	2819_G_A	G	A	3.07357e-06	394312	-4.20099	18.3087	0.0526487	0.0869724
MT	2825	2825_G_A	G	A	2.94687e-06	394312	-3.60365	26.3699	0.0186753	0.0499753
MT	2826	2826_G_A	G	A	3.02798e-06	394312	-3.84898	24.8166	0.024055	0.0571267
MT	2829	2829_C_A	C	A	1.01443e-05	394309	2.39931	0.664623	9.57887	2.70591
MT	2831	2831_G_A	G	A	0.000227082	394307	-0.521878	0.956269	0.297837	0.232665
MT	2831	2831_G_T	G	T	4.51284e-06	394207	-1.00047	7.56815	0.0174754	0.0482592
MT	2833	2833_A_G	A	G	0.000788553	394311	0.221513	0.411983	0.289094	0.228558
MT	2834	2834_C_T	C	T	0.000215469	394312	-0.515886	0.790603	0.425786	0.288983
MT	2835	2835_C_A	C	A	0.000388065	394264	-0.512484	0.624498	0.673439	0.385255
MT	2835	2835_C_T	C	T	0.000121778	394159	-0.507293	1.08644	0.218025	0.193448
MT	2836	2836_C_T	C	T	1.42781e-05	394311	-0.750224	5.75069	0.0170193	0.0475931
MT	2838	2838_A_G	A	G	3.53546e-06	394312	22.2723	14.8948	2.23594	0.870198
MT	2844	2844_G_A	G	A	2.59434e-06	394312	35.0481	14.5129	5.832	1.80307
MT	2846	2846_G_A	G	A	3.7356e-06	394312	-4.03728	17.7501	0.0517338	0.0861473
MT	2847	2847_C_A	C	A	1.77524e-05	394312	-0.503611	2.92501	0.0296439	0.0638379
MT	2848	2848_A_G	A	G	3.82438e-05	394312	-0.591669	2.44354	0.0586299	0.0922262
MT	2849	2849_G_A	G	A	0.000147731	394312	-0.51198	1.16234	0.194015	0.180722
MT	2850	2850_T_C	T	C	0.00817547	394312	-0.000932529	0.145821	4.08961e-05	0.00222164
MT	2851	2851_A_G	A	G	0.00202665	394311	0.2319	0.275304	0.709537	0.398377
MT	2852	2852_C_T	C	T	7.62847e-06	394312	-0.571538	4.49103	0.0161956	0.0463693
MT	2854	2854_T_G	T	G	3.55051e-05	394310	-0.516834	1.71518	0.0907992	0.117382
MT	2855	2855_G_A	G	A	1.86397e-06	394312	-2.44666	20.0375	0.0149094	0.0444004
MT	2857	2857_T_C	T	C	0.000293712	394312	-0.525996	0.759431	0.479721	0.311092
MT	2858	2858_A_G	A	G	0.000336092	394312	0.362683	0.662991	0.299254	0.233327
MT	2861	2861_A_G	A	G	3.85231e-06	394312	-2.22154	9.44183	0.0553599	0.089383
MT	2863	2863_T_C	T	C	3.25098e-05	394311	-0.731053	2.33942	0.097652	0.122245
MT	2864	2864_T_C	T	C	2.6345e-05	394306	-0.616334	3.13583	0.0386301	0.0735633
MT	2864	2864_T_G	T	G	7.7988e-06	394293	-0.513472	2.74833	0.0349055	0.0696655
MT	2865	2865_C_T	C	T	2.68696e-05	394311	-0.534104	2.83114	0.0355901	0.0703949
MT	2869	2869_A_C	A	C	1.52164e-05	394311	-0.500688	6.61353	0.00573149	0.0270327
MT	2871	2871_T_C	T	C	5.70625e-06	394310	-3.44243	15.3458	0.0503209	0.084861
MT	2872	2872_C_T	C	T	3.1465e-05	394312	-0.515324	2.02974	0.0644583	0.0971363
MT	2873	2873_A_C	A	C	1.01451e-05	394280	-0.501371	5.18369	0.00935492	0.0348227
MT	2873	2873_A_G	A	G	7.36203e-05	394307	1.297	0.446139	4.82702	1.55258
MT	2875	2875_A_G	A	G	1.68876e-05	394312	-0.577516	2.84476	0.0412134	0.0761725
MT	2876	2876_G_A	G	A	4.10586e-06	394312	-2.55987	15.7951	0.0262658	0.0598558
MT	2878	2878_G_A	G	A	2.0778e-05	394311	-0.540998	2.29791	0.0554277	0.0894426
MT	2880	2880_A_G	A	G	0.000181504	394311	-0.512116	0.964687	0.281815	0.225108
MT	2882	2882_TAC_T	TAC	T	3.80432e-05	394289	-0.509128	1.60342	0.100822	0.12445
MT	2882	2882_T_C	T	C	3.19813e-05	394293	-0.561115	2.36939	0.0560829	0.0900175
MT	2882	2882_T_G	T	G	7.60886e-06	394277	-0.502355	4.54997	0.01219	0.0399645
MT	2883	2883_A_G	A	G	6.29451e-06	394311	-1.35312	8.5731	0.0249112	0.0581962
MT	2884	2884_CTA_C	CTA	C	1.93732e-05	394306	-0.555123	5.04821	0.0120921	0.0397968
MT	2884	2884_C_T	C	T	9.33048e-06	394301	-0.51443	3.5077	0.0215084	0.0538415
MT	2885	2885_T_C	T	C	0.00105517	394310	-0.154528	0.532663	0.0841608	0.112531
MT	2887	2887_T_C	T	C	0.000702837	394312	-0.0863061	0.463075	0.034736	0.069484
MT	2888	2888_A_G	A	G	2.30535e-06	394312	11.4851	3.54258	6.43885	1.95214
MT	2889	2889_C_T	C	T	2.85586e-05	394311	-0.528865	2.06532	0.0655718	0.0980532
MT	2890	2890_T_A	T	A	7.60828e-06	394307	-0.503724	5.04575	0.0099663	0.0359865
MT	2891	2891_C_T	C	T	7.60819e-06	394312	-0.504165	4.11633	0.0150012	0.0445434
MT	2894	2894_T_C	T	C	3.72291e-06	394312	-3.41591	16.0087	0.0455301	0.0803821
MT	2898	2898_T_C	T	C	1.15341e-05	394311	2.51288	1.00545	5.33751	1.68045
MT	2903	2903_T_C	T	C	4.65117e-05	394310	-0.645881	2.15752	0.0896177	0.116529
MT	2905	2905_A_G	A	G	0.000271073	394311	-0.529453	0.80278	0.434972	0.292805
MT	2906	2906_C_T	C	T	2.59821e-05	394309	-0.672486	5.60588	0.0143906	0.0435847
MT	2911	2911_C_T	C	T	5.64532e-06	394311	-0.583498	9.7257	0.00359946	0.0212904
MT	2916	2916_G_A	G	A	1.03242e-05	394312	-2.21991	7.32782	0.0917742	0.118083
MT	2917	2917_G_A	G	A	6.74594e-06	394312	2.96787	1.34762	7.64369	2.24435
MT	2923	2923_G_A	G	A	3.36798e-06	394312	-3.38775	26.896	0.0158654	0.0458707
MT	2924	2924_T_C	T	C	5.81527e-06	394312	-1.30328	5.4565	0.0570488	0.0908599
MT	2926	2926_A_G	A	G	2.65525e-06	394312	-2.09332	17.034	0.0151022	0.0447003
MT	2932	2932_G_A	G	A	4.02467e-06	394312	7.00922	1.96218	14.8783	3.94054
MT	2936	2936_T_C	T	C	5.47543e-06	394312	-1.86385	14.4516	0.0166338	0.0470237
MT	2943	2943_G_A	G	A	2.83527e-06	394312	-4.63426	22.9622	0.0407319	0.0756916
MT	2951	2951_A_G	A	G	3.88881e-05	394311	0.790037	2.65705	0.0884086	0.115652
MT	2952	2952_T_C	T	C	4.76015e-06	394312	-1.87838	10.0941	0.0346286	0.0693688
MT	2953	2953_T_C	T	C	0.000116301	394312	0.953428	0.860855	1.22664	0.571765
MT	2954	2954_C_T	C	T	6.94888e-06	394311	-0.583595	6.24797	0.00872459	0.0335854
MT	2955	2955_T_C	T	C	2.58501e-05	394312	-0.554173	5.0741	0.0119281	0.0395144
MT	2960	2960_T_C	T	C	9.56606e-06	394311	6.51016	1.86283	13.5838	3.64178
MT	2961	2961_C_T	C	T	2.51425e-05	394312	-0.5226	1.81981	0.0824682	0.11127
MT	2963	2963_A_G	A	G	6.14387e-05	394312	-0.531136	1.36647	0.151082	0.156454
MT	2964	2964_T_C	T	C	6.98942e-06	394312	-0.547608	5.21356	0.0110325	0.0379397
MT	2967	2967_C_T	C	T	3.5898e-05	394312	1.67714	0.479048	6.74423	2.02664
MT	2969	2969_A_G	A	G	0.000224644	394312	-0.51331	0.825038	0.38709	0.272594
MT	2971	2971_A_G	A	G	1.04891e-05	394312	-0.517656	4.12824	0.0157236	0.0456554
MT	2973	2973_T_C	T	C	3.57586e-06	394312	-2.90717	13.4549	0.0466855	0.0814798
MT	2975	2975_G_A	G	A	3.52756e-06	394312	20.6223	12.1168	2.89665	1.05176
MT	2976	2976_G_A	G	A	1.58504e-06	394312	-7.06091	27.05	0.0681375	0.100142
MT	2978	2978_T_C	T	C	1.21985e-05	394309	-2.41659	8.50882	0.0806618	0.109913
MT	2979	2979_T_C	T	C	1.55718e-06	394312	-5.7859	20.6193	0.0787396	0.108455
MT	2991	2991_T_C	T	C	1.49874e-06	394312	-4.54414	21.5868	0.0443125	0.0792125
MT	2992	2992_G_A	G	A	4.23774e-06	394312	30.4196	14.0911	4.66035	1.51051
MT	3003	3003_A_G	A	G	2.6086e-05	394312	-0.877693	4.06711	0.0465707	0.0813713
MT	3005	3005_A_G	A	G	3.72045e-06	394310	-3.73625	28.1839	0.0175739	0.0484021
MT	3006	3006_T_C	T	C	4.10082e-06	394312	-4.24256	12.6443	0.112582	0.132401
MT	3009	3009_C_T	C	T	1.75471e-05	394311	-0.512951	2.6944	0.0362432	0.0710851
MT	3010	3010_G_A	G	A	0.261022	394312	0.045588	0.0351674	1.68043	0.710261
MT	3016	3016_G_A	G	A	3.27658e-06	394311	-3.00036	14.4416	0.0431638	0.0780966
MT	3022	3022_G_A	G	A	8.83303e-06	394312	-4.28955	12.6064	0.115782	0.134508
MT	3027	3027_T_C	T	C	0.000976011	394312	-0.513199	0.397029	1.67081	0.707412
MT	3036	3036_G_A	G	A	2.34839e-06	394311	-6.56465	33.8906	0.0375202	0.0724193
MT	3047	3047_G_A	G	A	7.08314e-06	394312	-1.50801	6.19891	0.0591803	0.0926982
MT	3054	3054_G_A	G	A	2.84796e-06	394312	-2.46721	15.7461	0.024551	0.0577482
MT	3061	3061_G_A	G	A	2.56656e-06	394312	-3.53618	17.4493	0.041069	0.0760285
MT	3075	3075_G_A	G	A	2.18353e-06	394312	-4.78433	27.3126	0.0306842	0.0650237
MT	3076	3076_A_G	A	G	4.38734e-06	394312	-4.21854	14.1125	0.0893549	0.116339
MT	3080	3080_G_A	G	A	2.76925e-06	394312	-3.06921	13.8394	0.0491834	0.0838145
MT	3082	3082_G_A	G	A	2.7263e-06	394312	-3.54016	14.9827	0.0558299	0.0897959
MT	3083	3083_T_C	T	C	0.000595979	394311	-0.124063	0.548001	0.0512531	0.0857113
MT	3084	3084_A_G	A	G	0.000440124	394312	0.825299	0.580133	2.0238	0.810087
MT	3091	3091_G_A	G	A	1.80058e-06	394312	13.6856	5.96104	4.51203	1.47292
MT	3094	3094_G_A	G	A	5.12785e-06	394312	-2.93414	12.8277	0.0523194	0.0866761
MT	3096	3096_T_C	T	C	6.16261e-06	394312	3.29491	0.941704	10.2234	2.85801
MT	3098	3098_T_C	T	C	4.80813e-06	394312	6.09862	1.99594	7.13742	2.1221
MT	3105	3105_A_G	A	G	0.000287841	394312	-0.520185	0.705394	0.543817	0.336436
MT	3109	3109_T_C	T	C	7.47684e-05	394311	-0.509326	1.59992	0.101344	0.124809
MT	3110	3110_C_T	C	T	7.1213e-06	394312	-0.526521	5.43037	0.00940097	0.0349116
MT	3114	3114_T_C	T	C	6.17268e-06	394312	-1.35857	5.03436	0.0728244	0.103877
MT	3116	3116_C_T	C	T	0.00341429	394312	-0.0831725	0.229419	0.131432	0.14451
MT	3118	3118_T_C	T	C	2.20636e-06	394312	-4.98751	26.9066	0.0343598	0.0690797
MT	3140	3140_A_G	A	G	1.09634e-05	394312	-0.526246	4.61867	0.0129821	0.0412994
MT	3144	3144_A_G	A	G	0.00117303	394311	0.557426	0.365454	2.32653	0.895565
MT	3145	3145_A_G	A	G	0.00309217	394312	0.408189	0.214686	3.61506	1.24216
MT	3147	3147_G_A	G	A	3.24106e-06	394311	-2.79685	22.1368	0.0159627	0.0460182
MT	3148	3148_C_T	C	T	2.02885e-05	394312	-0.504329	3.03114	0.0276831	0.0615523
MT	3150	3150_T_C	T	C	0.000192036	394312	-0.537291	0.707135	0.577317	0.349337
MT	3151	3151_A_G	A	G	1.68395e-06	394312	-5.78033	25.7042	0.0505705	0.0850894
MT	3155	3155_C_T	C	T	1.59138e-05	394312	-0.528829	3.40807	0.0240776	0.0571552
MT	3156	3156_A_G	A	G	1.52164e-05	394312	-0.502793	3.48618	0.0208007	0.0528981
MT	3157	3157_C_A	C	A	4.56517e-05	394290	-0.502497	2.03553	0.0609413	0.0941964
MT	3157	3157_C_T	C	T	4.9245e-05	394294	-0.521531	1.5028	0.120436	0.137533
MT	3158	3158_A_AT	A	AT	0.00063903	394310	-0.117851	0.445235	0.0700631	0.101689
MT	3163	3163_G_A	G	A	3.62911e-06	394312	-2.08307	8.17685	0.0648983	0.0974994
MT	3166	3166_T_C	T	C	5.25988e-06	394312	-4.81552	18.4994	0.0677595	0.0998365
MT	3167	3167_T_TC	T	TC	6.74248e-05	394306	4.08604	1.59418	6.56947	1.98404
MT	3169	3169_C_T	C	T	1.90306e-05	394312	-0.550985	2.26697	0.0590728	0.0926061
MT	3170	3170_C_A	C	A	0.000447924	394306	0.853271	0.281398	5.92809	1.82677
MT	3170	3170_C_T	C	T	6.64242e-06	394135	25.9399	12.3108	4.43977	1.45456
MT	3171	3171_C_A	C	A	0.0002448	394305	-0.50905	0.800021	0.404872	0.280185
MT	3171	3171_C_T	C	T	8.35339e-06	394215	-0.787007	3.52811	0.0497591	0.0843453
MT	3172	3172_C_A	C	A	7.47807e-06	394215	-1.22046	5.78683	0.0444798	0.079374
MT	3172	3172_C_T	C	T	0.000238996	394307	-0.507228	0.831583	0.372046	0.266088
MT	3173	3173_G_A	G	A	0.000310451	394310	-0.530335	0.66326	0.639343	0.372687
MT	3183	3183_T_C	T	C	5.64029e-06	394311	-1.33105	11.1826	0.0141679	0.0432303
MT	3184	3184_C_T	C	T	2.85207e-05	394309	-0.616446	3.16656	0.0378978	0.0728101
MT	3189	3189_C_T	C	T	6.59376e-05	394312	3.0599	1.33571	5.24791	1.65811
MT	3192	3192_C_T	C	T	0.00194415	394312	0.0775681	0.273876	0.0802154	0.109576
MT	3196	3196_G_A	G	A	7.29982e-05	394310	-0.642138	2.23067	0.0828678	0.111569
MT	3197	3197_T_C	T	C	0.0933555	394311	-0.0395971	0.219411	0.0325694	0.0671289
MT	3198	3198_A_G	A	G	0.000100858	394309	-0.520189	1.43115	0.132115	0.144936
MT	3199	3199_T_C	T	C	5.91658e-06	394312	-1.21382	10.3074	0.0138678	0.0427488
MT	3200	3200_T_A	T	A	2.57767e-05	394116	-0.531577	4.41253	0.014513	0.0437783
MT	3200	3200_T_C	T	C	0.000436401	394298	0.31628	0.652983	0.234607	0.201951
MT	3201	3201_A_G	A	G	8.10731e-05	394311	-0.50533	1.45535	0.120563	0.137616
MT	3202	3202_T_C	T	C	0.000331271	394312	-0.527271	0.739056	0.508994	0.322781
MT	3203	3203_A_G	A	G	0.000991869	394310	0.00864892	0.361555	0.000572235	0.0083685
MT	3204	3204_C_T	C	T	0.00257104	394311	-0.0529361	0.248387	0.0454198	0.0802767
MT	3205	3205_C_T	C	T	1.66746e-05	394311	1.45821	3.95863	0.13569	0.147152
MT	3206	3206_C_T	C	T	0.000157875	394312	-0.510422	1.16822	0.190903	0.179033
MT	3208	3208_C_T	C	T	5.61816e-05	394310	-0.513312	1.95397	0.0690124	0.100847
MT	3209	3209_A_G	A	G	2.10772e-05	394311	-0.535744	3.30097	0.026341	0.0599468
MT	3210	3210_C_T	C	T	4.92909e-05	394312	-0.509911	1.79428	0.0807623	0.109989
MT	3211	3211_C_T	C	T	1.31444e-05	394312	-0.803195	5.27945	0.0231454	0.0559718
MT	3212	3212_C_G	C	G	7.65703e-06	391797	-0.499128	8.9883	0.00308367	0.0196713
MT	3212	3212_C_T	C	T	0.00636523	394309	0.0597004	0.153899	0.150481	0.156097
MT	3213	3213_A_G	A	G	9.30786e-05	394312	-0.641258	1.85915	0.11897	0.136585
MT	3217	3217_A_G	A	G	1.39814e-05	394312	-0.522107	3.68589	0.0200648	0.051902
MT	3221	3221_A_G	A	G	0.00127769	394312	0.563347	0.366631	2.36099	0.905169
MT	3225	3225_G_A	G	A	4.87438e-06	394312	-1.34519	7.01965	0.0367231	0.0715888
MT	3228	3228_T_TA	T	TA	3.04332e-05	394306	-0.508871	1.84366	0.076182	0.106494
MT	3229	3229_T_C	T	C	1.26852e-05	394159	-0.504296	2.9398	0.0294263	0.0635876
MT	3229	3229_T_TA	T	TA	0.000382552	394307	-0.518273	0.621526	0.695341	0.393239
MT	3236	3236_A_G	A	G	0.000218867	394312	-0.514025	0.888827	0.334453	0.249454
MT	3238	3238_G_A	G	A	7.88466e-06	394311	-1.97702	7.74704	0.0651257	0.0976866
MT	3243	3243_A_G	A	G	3.79585e-05	394302	-2.74755	5.02432	0.299045	0.233229
MT	3244	3244_G_A	G	A	3.93853e-06	394312	17.0495	12.0137	2.01405	0.807297
MT	3250	3250_T_C	T	C	6.12709e-06	394312	-2.31795	9.74898	0.0565315	0.0904095
MT	3253	3253_T_C	T	C	1.36238e-05	394312	-0.622112	3.47851	0.0319853	0.0664824
MT	3254	3254_C_A	C	A	9.18237e-05	394136	1.31556	0.458781	5.03308	1.60436
MT	3254	3254_C_T	C	T	0.000437306	394271	0.0954058	0.553629	0.029697	0.0638988
MT	3257	3257_A_G	A	G	2.53606e-05	394312	-0.504714	2.82942	0.0318198	0.0662983
MT	3261	3261_A_G	A	G	7.44342e-06	394312	-0.567739	3.7661	0.0227255	0.0554319
MT	3263	3263_C_T	C	T	1.01443e-05	394312	-0.500618	8.09837	0.00382136	0.0219527
MT	3264	3264_T_C	T	C	8.57183e-06	394312	-1.48379	7.42277	0.0399586	0.0749141
MT	3275	3275_C_A	C	A	9.56506e-05	394289	-0.509406	1.23411	0.170381	0.167636
MT	3275	3275_C_G	C	G	1.26821e-05	394256	2.37793	0.544634	10.7025	2.97065
MT	3275	3275_C_T	C	T	3.47809e-05	394268	-0.578679	1.77951	0.105749	0.127822
MT	3276	3276_A_G	A	G	1.88252e-05	394312	-0.657965	2.76318	0.0567006	0.0905569
MT	3277	3277_G_A	G	A	0.000156683	394311	1.31333	0.957416	1.88167	0.769183
MT	3278	3278_T_C	T	C	0.000254154	394312	-0.517055	0.951915	0.295038	0.231354
MT	3290	3290_T_C	T	C	0.000615785	394311	-0.265044	0.538151	0.242564	0.205958
MT	3305	3305_A_G	A	G	3.85204e-05	394310	-0.589959	2.18097	0.0731717	0.10415
MT	3306	3306_C_T	C	T	0.000353673	394311	-0.52155	0.638872	0.666445	0.382692
MT	3308	3308_T_C	T	C	0.00141024	393944	0.0416817	0.408487	0.010412	0.0368142
MT	3308	3308_T_G	T	G	0.000928111	393716	0.724331	0.393539	3.38765	1.18252
MT	3309	3309_A_G	A	G	6.25386e-06	394312	-1.59959	10.3486	0.0238919	0.0569211
MT	3310	3310_C_T	C	T	0.000111663	394311	-0.528384	1.12751	0.219613	0.194272
MT	3311	3311_C_T	C	T	1.00175e-05	394312	-0.524563	4.87534	0.0115767	0.0389033
MT	3312	3312_C_T	C	T	2.23732e-05	394311	-0.509958	2.67108	0.0364498	0.0713023
MT	3316	3316_G_A	G	A	0.00240337	394304	0.465314	0.26557	3.06997	1.09826
MT	3317	3317_C_G	C	G	2.0289e-05	394303	-0.509002	2.51084	0.0410961	0.0760556
MT	3317	3317_C_T	C	T	8.21195e-06	394304	-1.14501	6.29993	0.0330331	0.0676385
MT	3318	3318_C_T	C	T	5.30824e-05	394312	-0.52592	2.3574	0.0497706	0.0843559
MT	3319	3319_A_G	A	G	1.03345e-05	394312	-0.502315	4.15424	0.0146207	0.0439481
MT	3320	3320_A_G	A	G	3.73314e-06	394310	-3.02763	21.9863	0.0189627	0.0503791
MT	3323	3323_T_C	T	C	3.23076e-06	394312	-3.6245	21.1469	0.0293767	0.0635305
MT	3324	3324_C_T	C	T	1.61015e-05	394312	-1.10389	6.02124	0.0336111	0.0682693
MT	3327	3327_A_G	A	G	0.000158321	394312	-0.508295	0.963704	0.278192	0.22338
MT	3330	3330_C_T	C	T	7.6133e-06	394312	-0.61412	9.65284	0.00404759	0.0226092
MT	3331	3331_C_T	C	T	3.74582e-06	394312	-1.26892	8.26769	0.0235559	0.0564954
MT	3333	3333_C_T	C	T	0.00257725	394312	-0.183461	0.233976	0.614817	0.363532
MT	3334	3334_A_G	A	G	2.77268e-05	394311	-0.551697	2.48523	0.0492795	0.0839033
MT	3335	3335_T_C	T	C	0.000807066	394312	-0.097643	0.456911	0.0456687	0.0805144
MT	3336	3336_T_A	T	A	1.77784e-05	393737	-0.50268	3.37164	0.022228	0.0547865
MT	3336	3336_T_C	T	C	0.00144878	394305	-0.562783	0.471411	1.42522	0.633492
MT	3337	3337_G_A	G	A	0.000827042	394309	-0.208385	0.39183	0.282839	0.225595
MT	3338	3338_T_C	T	C	0.00174451	394312	-0.0180417	0.287617	0.00393484	0.0222842
MT	3339	3339_A_G	A	G	2.59469e-05	394305	-0.83574	2.77394	0.090771	0.117362
MT	3339	3339_A_T	A	T	1.30715e-05	394292	-0.519915	2.175	0.0571408	0.0909398
MT	3340	3340_C_T	C	T	9.10693e-06	394312	-0.539225	2.99022	0.0325187	0.067073
MT	3342	3342_C_T	C	T	0.000292997	394311	-0.508491	0.72699	0.489226	0.31491
MT	3343	3343_A_G	A	G	6.50756e-06	394312	-0.57507	4.19802	0.0187651	0.0501019
MT	3344	3344_T_C	T	C	5.55909e-06	394312	-3.27383	14.9311	0.0480764	0.0827861
MT	3345	3345_T_C	T	C	0.000970744	394312	-0.512387	0.377072	1.84649	0.758971
MT	3348	3348_A_G	A	G	0.00176358	394311	0.04145	0.30362	0.0186375	0.0499221
MT	3349	3349_A_G	A	G	0.000168547	394311	-0.510984	1.00031	0.260942	0.215045
MT	3350	3350_T_C	T	C	0.000968639	394311	0.232031	0.430746	0.290169	0.229065
MT	3351	3351_C_A	C	A	1.54836e-05	394287	-0.550244	2.59054	0.0451161	0.0799859
MT	3351	3351_C_T	C	T	6.18633e-05	394305	-0.521855	1.7515	0.0887731	0.115917
MT	3355	3355_A_G	A	G	0.000399242	394312	-0.509934	0.656169	0.603944	0.359442
MT	3357	3357_G_A	G	A	0.000249616	394233	-0.523342	0.848095	0.380788	0.269879
MT	3357	3357_G_C	G	C	0.000189566	394195	-0.507244	0.875484	0.33569	0.25001
MT	3358	3358_G_A	G	A	1.97282e-05	394312	-0.711107	3.07141	0.0536037	0.0878273
MT	3360	3360_A_G	A	G	0.00104789	394311	-0.279834	0.341712	0.670626	0.384225
MT	3363	3363_C_T	C	T	7.40886e-05	394312	1.98719	1.11939	3.1515	1.12
MT	3364	3364_C_T	C	T	1.86628e-05	394312	-0.518097	2.81688	0.0338287	0.0685057
MT	3366	3366_A_G	A	G	2.08971e-05	394312	-0.526055	3.27946	0.0257311	0.0592053
MT	3367	3367_A_G	A	G	9.16458e-05	394312	-0.518545	1.41857	0.13362	0.145871
MT	3368	3368_T_C	T	C	0.000371792	394312	0.487482	0.708872	0.472914	0.308344
MT	3372	3372_T_C	T	C	0.000347878	394310	-0.517104	0.684201	0.5712	0.346998
MT	3375	3375_C_T	C	T	3.42446e-05	394310	-0.643204	2.61175	0.0606506	0.0939503
MT	3378	3378_A_G	A	G	1.3895e-05	394312	-0.565491	3.15183	0.0321905	0.06671
MT	3381	3381_A_G	A	G	0.000134624	394312	-0.504289	1.19699	0.177491	0.171638
MT	3384	3384_A_G	A	G	2.28246e-05	394312	-0.502097	3.35	0.022464	0.0550934
MT	3385	3385_A_G	A	G	3.98617e-05	394238	-0.567785	2.30824	0.0605068	0.0938284
MT	3385	3385_A_T	A	T	0.000185284	394293	1.1805	0.91933	1.64889	0.700906
MT	3386	3386_T_C	T	C	1.24875e-05	394312	-0.688268	4.69125	0.0215248	0.053863
MT	3387	3387_T_C	T	C	5.10968e-05	394310	-0.586749	1.80004	0.106253	0.128164
MT	3388	3388_C_A	C	A	0.00142695	394311	-0.306956	0.318676	0.927798	0.474391
MT	3390	3390_A_G	A	G	1.19651e-05	394312	-0.517038	2.30042	0.0505163	0.0850398
MT	3391	3391_G_A	G	A	0.000339576	394312	0.978358	0.285296	7.30298	2.16216
MT	3392	3392_G_C	G	C	1.43389e-05	394311	-0.533424	3.49915	0.023239	0.0560916
MT	3394	3394_T_C	T	C	0.0152015	394312	-0.0980344	0.103636	0.894829	0.463224
MT	3395	3395_A_G	A	G	0.000336089	394309	0.315283	0.642311	0.240941	0.205144
MT	3396	3396_T_C	T	C	0.00177943	394312	0.206901	0.302471	0.467906	0.306315
MT	3397	3397_A_G	A	G	0.00273293	394312	0.057484	0.239075	0.057813	0.0915222
MT	3398	3398_T_C	T	C	0.0032173	394311	0.480993	0.223065	4.64959	1.50779
MT	3399	3399_A_G	A	G	2.92715e-05	394308	-0.526657	3.22746	0.0266278	0.0602929
MT	3402	3402_A_G	A	G	4.25678e-05	394312	-0.534058	1.54419	0.119612	0.137001
MT	3403	3403_C_T	C	T	3.20761e-05	394312	-0.529133	1.96001	0.0728804	0.103921
MT	3405	3405_A_G	A	G	0.000180621	394312	-0.514122	0.795876	0.417294	0.285427
MT	3411	3411_A_G	A	G	0.000168478	394312	-0.512677	0.967413	0.280843	0.224645
MT	3414	3414_C_T	C	T	2.17035e-05	394312	-0.55579	3.29259	0.0284937	0.0625054
MT	3417	3417_C_T	C	T	1.06287e-05	394312	-0.636572	3.64897	0.0304337	0.0647397
MT	3419	3419_A_G	A	G	0.00010003	394311	-0.510909	1.0775	0.224828	0.196963
MT	3420	3420_C_T	C	T	7.06472e-05	394312	-0.537913	1.71732	0.0981118	0.122567
MT	3421	3421_G_A	G	A	0.000424218	394311	0.999395	0.247522	9.85525	2.77122
MT	3423	3423_T_A	T	A	6.41983e-06	394248	-0.553647	9.66127	0.00328395	0.0203143
MT	3423	3423_T_C	T	C	0.000141197	394307	-0.522737	1.08068	0.233975	0.201631
MT	3426	3426_A_G	A	G	1.40956e-05	394309	-0.604869	5.74301	0.0110928	0.0380477
MT	3429	3429_C_T	C	T	2.28448e-05	394312	-0.53619	2.4315	0.0486283	0.0833
MT	3432	3432_C_A	C	A	1.26805e-05	394306	-0.504731	3.25595	0.0240306	0.0570959
MT	3432	3432_C_T	C	T	8.293e-06	394307	-0.600413	6.3257	0.00900913	0.0341489
MT	3433	3433_T_C	T	C	2.2751e-05	394310	-0.599305	2.81552	0.0453085	0.0801703
MT	3434	3434_A_G	A	G	0.00157217	394308	0.463029	0.287689	2.59043	0.968547
MT	3435	3435_C_T	C	T	1.68217e-05	394312	-0.539655	2.58439	0.043603	0.0785247
MT	3438	3438_G_A	G	A	0.000935769	394310	0.604434	0.420116	2.06995	0.823254
MT	3441	3441_A_G	A	G	0.000139959	394308	-0.507116	1.11996	0.205027	0.186624
MT	3441	3441_A_T	A	T	1.01458e-05	394252	-0.501369	5.4427	0.00848567	0.0331056
MT	3442	3442_C_T	C	T	8.93961e-06	394312	-0.529708	4.16174	0.0162003	0.0463763
MT	3444	3444_A_C	A	C	4.86947e-05	394294	-0.503243	2.17663	0.0534547	0.0876944
MT	3444	3444_A_G	A	G	1.80784e-05	394282	-0.516202	2.53123	0.0415889	0.0765459
MT	3444	3444_A_T	A	T	2.53624e-05	394284	-0.50251	3.2905	0.023322	0.0561976
MT	3447	3447_A_G	A	G	0.0138006	394311	0.00124057	0.133935	8.57936e-05	0.00322148
MT	3450	3450_C_T	C	T	0.000154972	394311	3.25154	1.37841	5.56445	1.73687
MT	3453	3453_C_T	C	T	1.06515e-05	394312	-0.646522	3.51114	0.0339054	0.0685889
MT	3456	3456_T_C	T	C	0.00032447	394311	0.340505	0.65168	0.273009	0.220894
MT	3459	3459_C_T	C	T	5.31863e-05	394312	-0.539073	1.58096	0.116267	0.134825
MT	3460	3460_G_A	G	A	3.40214e-05	394309	-0.863992	3.3657	0.0658975	0.0983203
MT	3462	3462_C_T	C	T	5.59711e-06	394311	-0.665928	6.89393	0.00933084	0.0347762
MT	3463	3463_A_G	A	G	8.54654e-06	394311	-0.548491	4.61445	0.0141286	0.0431676
MT	3465	3465_A_G	A	G	1.51656e-05	394312	-0.511718	2.80066	0.0333842	0.0680222
MT	3468	3468_A_G	A	G	7.84079e-05	394310	-0.514383	1.27289	0.163302	0.16359
MT	3471	3471_C_A	C	A	2.29949e-05	394304	-0.505937	1.98423	0.0650147	0.0975953
MT	3471	3471_C_T	C	T	1.71645e-05	394302	-0.543956	3.92876	0.0191698	0.0506681
MT	3472	3472_T_C	T	C	1.76789e-05	394311	-0.532886	4.3349	0.0151116	0.044715
MT	3474	3474_C_T	C	T	1.05323e-05	394311	-0.556527	3.22212	0.0298324	0.0640541
MT	3476	3476_C_T	C	T	7.60819e-06	394312	-0.501197	5.97905	0.0070267	0.0300275
MT	3477	3477_C_T	C	T	2.70116e-05	394312	-0.528365	2.71778	0.0377955	0.0727044
MT	3480	3480_A_G	A	G	0.0867203	394312	-0.0186087	0.201998	0.00848668	0.0331076
MT	3483	3483_G_A	G	A	0.00186792	394311	-0.137917	0.308741	0.199548	0.183702
MT	3486	3486_C_T	C	T	2.21271e-05	394312	-0.563788	2.43568	0.0535787	0.087805
MT	3487	3487_C_T	C	T	1.22873e-05	394311	-0.576076	6.31341	0.00832592	0.0327813
MT	3488	3488_T_C	T	C	1.37429e-05	394312	-0.528793	2.8514	0.0343919	0.0691143
MT	3492	3492_A_G	A	G	3.30652e-05	394312	-0.522222	1.689	0.0955986	0.120803
MT	3495	3495_C_A	C	A	6.5e-06	394306	-0.574331	11.7388	0.00239374	0.0172864
MT	3495	3495_C_T	C	T	1.24445e-05	394308	-0.518684	5.18637	0.0100018	0.0360531
MT	3496	3496_G_A	G	A	9.72087e-06	394307	-0.900144	11.6457	0.00597442	0.0276169
MT	3497	3497_C_T	C	T	2.95446e-06	394312	-0.569095	12.8313	0.00196712	0.0156421
MT	3498	3498_C_T	C	T	0.000123676	394312	-0.51377	1.17188	0.192206	0.179742
MT	3499	3499_A_G	A	G	2.02887e-05	394309	-0.506893	2.00957	0.0636248	0.0964456
MT	3501	3501_A_G	A	G	6.74111e-05	394312	-0.527918	2.12224	0.061879	0.0949869
MT	3504	3504_T_C	T	C	0.000425772	394307	0.11986	0.567742	0.0445703	0.0794613
MT	3505	3505_A_G	A	G	0.0202415	394304	-0.376118	0.403967	0.866876	0.453677
MT	3505	3505_A_T	A	T	1.03542e-05	386318	-0.502953	4.55741	0.0121792	0.039946
MT	3507	3507_C_A	C	A	0.000241067	394081	0.624934	0.752971	0.688829	0.390872
MT	3507	3507_C_G	C	G	<6.34538703053654e-07	393987	-5.37893	51.1743	0.0110481	0.0379678
MT	3507	3507_C_T	C	T	0.000569535	394213	0.0403661	0.52511	0.00590925	0.0274613
MT	3508	3508_A_G	A	G	0.000152316	394311	-0.512434	1.07024	0.22925	0.199228
MT	3509	3509_T_C	T	C	9.7448e-05	394303	-0.522618	1.08141	0.233554	0.201418
MT	3510	3510_C_T	C	T	0.000498133	394308	-0.511591	0.531007	0.928206	0.474528
MT	3511	3511_A_G	A	G	0.000723112	394293	-0.0825818	0.464766	0.0315719	0.0660217
MT	3511	3511_A_T	A	T	3.57854e-05	394016	-0.515637	2.16633	0.056655	0.0905172
MT	3512	3512_C_T	C	T	1.57642e-05	394312	-0.505181	4.33079	0.013607	0.0423265
MT	3513	3513_C_T	C	T	1.9089e-05	394311	-0.532883	2.97668	0.0320478	0.0665518
MT	3516	3516_C_A	C	A	8.32595e-05	394309	-0.527122	1.7815	0.0875491	0.115026
MT	3519	3519_C_T	C	T	0.000105118	394310	-0.512268	1.09734	0.217929	0.193398
MT	3520	3520_A_G	A	G	0.000173096	394312	-0.50711	1.10381	0.211063	0.189811
MT	3522	3522_C_T	C	T	3.35265e-06	394312	-0.623257	8.35682	0.00556227	0.0266189
MT	3523	3523_A_G	A	G	0.000310702	394310	0.281145	0.631953	0.197921	0.182829
MT	3524	3524_C_T	C	T	7.60821e-06	394311	-0.50097	7.81218	0.00411225	0.0227936
MT	3525	3525_C_A	C	A	0.000684806	394272	-0.509229	0.469594	1.17593	0.555665
MT	3525	3525_C_T	C	T	9.3693e-05	394042	-0.508586	1.64926	0.0950936	0.120446
MT	3526	3526_G_A	G	A	1.43823e-05	394302	-1.65947	5.77308	0.0826269	0.111389
MT	3528	3528_C_A	C	A	1.52171e-05	394294	-0.501964	4.75773	0.0111313	0.0381163
MT	3528	3528_C_T	C	T	4.03849e-05	394305	-0.505764	1.9251	0.0690223	0.100855
MT	3531	3531_G_A	G	A	0.00542269	394286	0.298977	0.174003	2.95232	1.06674
MT	3531	3531_G_C	G	C	2.04018e-05	392123	-0.502537	2.66801	0.0354782	0.0702761
MT	3533	3533_C_T	C	T	1.68218e-05	394312	-0.614416	4.51912	0.0184849	0.0497065
MT	3534	3534_C_T	C	T	2.9956e-05	394312	-0.527914	2.22258	0.0564172	0.0903098
MT	3535	3535_T_A	T	A	0.000190504	394249	-0.51384	0.834905	0.378776	0.269009
MT	3535	3535_T_C	T	C	0.000121782	394230	2.09281	1.1421	3.35776	1.17465
MT	3537	3537_A_G	A	G	0.000657215	394308	0.776216	0.22134	8.17079	2.37089
MT	3540	3540_T_C	T	C	0.000299928	394304	0.226854	0.584733	0.150514	0.156117
MT	3541	3541_C_T	C	T	7.12892e-06	394310	-1.04942	4.60882	0.0518459	0.0862488
MT	3543	3543_C_T	C	T	0.000343392	394308	-0.510176	0.722316	0.498867	0.31876
MT	3546	3546_C_A	C	A	0.00015896	394294	-0.508969	0.912722	0.31096	0.238755
MT	3546	3546_C_T	C	T	3.15183e-05	394248	-0.618417	2.51226	0.0605944	0.0939027
MT	3547	3547_A_G	A	G	0.000228538	394306	1.05051	0.885604	1.4071	0.627938
MT	3548	3548_T_C	T	C	0.000272132	394308	0.557554	0.731563	0.580858	0.350688
MT	3549	3549_C_T	C	T	9.44176e-05	394312	-0.512948	1.44299	0.126363	0.141322
MT	3552	3552_T_A	T	A	0.000167757	393426	-0.523703	1.29082	0.164604	0.16434
MT	3552	3552_T_C	T	C	0.00216744	394233	-0.25472	0.258148	0.973612	0.489749
MT	3552	3552_T_G	T	G	7.62654e-06	393363	-0.501967	7.34058	0.00467617	0.0243471
MT	3553	3553_C_T	C	T	0.000111587	394311	-0.52744	1.06702	0.244346	0.206849
MT	3555	3555_T_C	T	C	0.000159455	394311	-0.537489	0.98866	0.29556	0.231599
MT	3556	3556_C_T	C	T	3.62355e-05	394310	-0.529909	3.01281	0.0309358	0.0653078
MT	3558	3558_A_G	A	G	2.37781e-05	394311	-0.510878	3.47874	0.021567	0.0539189
MT	3559	3559_C_T	C	T	3.45692e-05	394311	-0.506096	2.14584	0.055625	0.089616
MT	3561	3561_A_G	A	G	1.69333e-05	394312	-0.559677	3.44288	0.0264259	0.0600494
MT	3564	3564_A_G	A	G	0.000341029	394310	0.379626	0.66652	0.324403	0.244908
MT	3565	3565_A_G	A	G	0.000291289	394285	-0.525598	0.761868	0.475935	0.309565
MT	3567	3567_C_T	C	T	0.00079944	394311	-0.510029	0.466526	1.19519	0.561798
MT	3570	3570_C_T	C	T	1.98119e-05	394310	-0.528959	3.16779	0.0278825	0.0617879
MT	3573	3573_C_T	C	T	0.000846298	394308	0.525567	0.41566	1.59874	0.685961
MT	3576	3576_C_T	C	T	1.26804e-05	394310	-0.502291	4.47134	0.0126193	0.0406928
MT	3578	3578_T_C	T	C	1.19955e-06	394309	-2.89294	9.77814	0.0875319	0.115013
MT	3579	3579_A_G	A	G	0.000119915	394304	-0.516933	1.14078	0.205336	0.186787
MT	3582	3582_C_T	C	T	8.77436e-05	394308	-0.520949	1.56492	0.110817	0.131229
MT	3583	3583_A_C	A	C	2.78967e-05	394312	-0.518264	1.46285	0.125517	0.140786
MT	3585	3585_C_T	C	T	4.4617e-05	394311	-0.511313	1.50616	0.115247	0.134158
MT	3588	3588_C_T	C	T	4.84011e-05	394309	-0.50344	2.28082	0.0487205	0.0833856
MT	3589	3589_C_T	C	T	1.58752e-06	394311	-1.36505	26.4119	0.00267115	0.0182805
MT	3591	3591_G_A	G	A	0.00468284	394211	0.336233	0.174683	3.70493	1.26558
MT	3591	3591_G_T	G	T	0.000168198	392395	-0.502345	1.00999	0.247385	0.208364
MT	3592	3592_G_A	G	A	0.00017719	394294	1.26075	0.943975	1.78376	0.740673
MT	3593	3593_T_C	T	C	8.76663e-05	394302	-0.527277	1.12621	0.219199	0.194057
MT	3594	3594_C_A	C	A	9.07285e-06	393812	-0.572208	6.00212	0.00908861	0.0343048
MT	3594	3594_C_T	C	T	0.00125129	394303	-0.281204	0.75984	0.136962	0.147935
MT	3597	3597_C_T	C	T	0.000143308	394311	-0.508701	1.05497	0.232511	0.200888
MT	3600	3600_C_A	C	A	0.000119204	394281	1.93841	1.10553	3.0743	1.09942
MT	3600	3600_C_T	C	T	7.16552e-05	394263	-0.505091	1.55393	0.105651	0.127756
MT	3603	3603_C_T	C	T	0.000111587	394311	-0.503623	1.36853	0.135427	0.146989
MT	3604	3604_C_A	C	A	5.07218e-05	394308	-0.512078	1.2288	0.173665	0.169491
MT	3606	3606_A_C	A	C	1.26852e-05	394161	-0.502969	3.49193	0.0207468	0.0528257
MT	3606	3606_A_G	A	G	0.000360637	394305	0.907871	0.596729	2.3147	0.89226
MT	3608	3608_G_C	G	C	6.37064e-06	394308	-0.587038	4.10453	0.0204553	0.0524326
MT	3609	3609_C_T	C	T	7.63413e-05	394308	1.69883	0.347319	11.7882	3.22469
MT	3612	3612_C_T	C	T	0.000195277	394312	-0.510064	0.855018	0.355877	0.259002
MT	3613	3613_C_T	C	T	4.49468e-05	394310	-0.50853	2.26956	0.0502055	0.0847553
MT	3615	3615_A_G	A	G	0.000226692	394310	1.11554	0.328529	6.56858	1.98382
MT	3618	3618_T_C	T	C	0.000367239	394310	0.971237	0.250373	9.39365	2.66206
MT	3621	3621_T_C	T	C	0.000276571	394307	-0.513639	0.835603	0.377847	0.268607
MT	3622	3622_C_T	C	T	4.11125e-05	394308	1.59299	0.486923	6.2385	1.90308
MT	3624	3624_A_G	A	G	0.000170779	394310	-0.509733	0.948182	0.289002	0.228515
MT	3627	3627_C_T	C	T	4.47312e-05	394310	-0.588272	2.47404	0.0565382	0.0904154
MT	3628	3628_A_G	A	G	1.71702e-06	394306	-6.31403	30.7902	0.0420522	0.0770046
MT	3630	3630_C_A	C	A	1.77532e-05	394296	-0.502211	3.93004	0.0163297	0.0465704
MT	3630	3630_C_T	C	T	3.07734e-05	394302	-0.511758	2.49819	0.0419641	0.0769176
MT	3633	3633_T_C	T	C	5.15686e-05	394310	-0.535789	1.75978	0.0926984	0.118744
MT	3634	3634_A_G	A	G	7.29383e-06	394307	-0.685218	4.79303	0.020438	0.0524091
MT	3635	3635_G_A	G	A	5.98771e-05	394308	-0.529079	1.61005	0.107985	0.129333
MT	3637	3637_C_T	C	T	1.81126e-05	394311	-0.507084	2.62259	0.0373853	0.0722793
MT	3639	3639_A_G	A	G	0.000284872	394311	-0.511882	0.692257	0.54677	0.337582
MT	3640	3640_G_A	G	A	8.8687e-05	394308	0.20292	1.30224	0.024281	0.0574106
MT	3642	3642_C_T	C	T	2.03696e-05	394312	-0.510872	2.38078	0.0460453	0.080873
MT	3643	3643_G_A	G	A	2.33571e-06	394309	-5.66596	22.6386	0.0626397	0.0956246
MT	3644	3644_T_C	T	C	0.000944446	394300	0.782993	0.403178	3.77157	1.28291
MT	3645	3645_T_C	T	C	0.000702726	394306	-0.51216	0.477046	1.15263	0.548215
MT	3652	3652_A_G	A	G	2.73211e-05	394311	-0.524748	2.47557	0.0449316	0.0798089
MT	3653	3653_T_C	T	C	2.79226e-06	394309	-4.80755	30.3243	0.0251342	0.0584721
MT	3654	3654_C_T	C	T	0.000172453	394311	-0.508152	0.915919	0.307803	0.237298
MT	3657	3657_C_T	C	T	1.05958e-05	394309	-0.519037	2.32357	0.049898	0.0844731
MT	3661	3661_T_G	T	G	3.8041e-05	394311	-0.504035	2.74135	0.033806	0.068481
MT	3663	3663_A_G	A	G	0.000125541	394309	-0.510813	1.18268	0.186547	0.176652
MT	3666	3666_G_A	G	A	0.00269522	394258	0.358452	0.273267	1.72063	0.722134
MT	3666	3666_G_C	G	C	7.73288e-05	393191	-0.521628	1.20553	0.187226	0.177025
MT	3669	3669_A_G	A	G	2.89212e-05	394312	-0.56073	2.6024	0.0464258	0.0812341
MT	3672	3672_A_G	A	G	0.0027361	394297	0.326766	0.252918	1.66923	0.706943
MT	3672	3672_A_T	A	T	3.30596e-05	393229	-0.501025	3.72408	0.0181001	0.0491591
MT	3681	3681_A_G	A	G	7.60825e-06	394309	-0.502884	5.23843	0.0092158	0.034553
MT	3681	3681_A_T	A	T	7.60825e-06	394309	-0.503392	5.02755	0.0100254	0.0360972
MT	3687	3687_C_T	C	T	8.56103e-05	394310	-0.512785	1.58847	0.10421	0.126776
MT	3688	3688_G_C	G	C	5.85759e-05	394309	-0.506424	2.07614	0.0595	0.0929715
MT	3690	3690_C_T	C	T	0.000164512	394311	-0.511262	0.855183	0.357412	0.259679
MT	3691	3691_C_T	C	T	0.000190205	394312	-0.504907	0.931643	0.293713	0.230733
MT	3693	3693_G_A	G	A	0.0010253	394306	0.487605	0.547607	0.792863	0.428017
MT	3693	3693_G_T	G	T	1.26941e-05	393885	-0.502155	3.58093	0.0196646	0.0513534
MT	3696	3696_C_T	C	T	0.000242194	394312	-0.512833	0.818677	0.392398	0.274871
MT	3699	3699_C_G	C	G	2.80421e-05	394302	-0.56712	2.69717	0.0442114	0.0791148
MT	3699	3699_C_T	C	T	8.58491e-06	394294	-1.00184	8.17961	0.0150013	0.0445437
MT	3702	3702_A_G	A	G	9.28695e-06	394312	-0.765807	3.71564	0.0424787	0.077425
MT	3703	3703_C_T	C	T	1.28325e-05	394312	-0.503323	3.26407	0.0237779	0.0567769
MT	3705	3705_G_A	G	A	0.00270262	394309	0.209954	0.24703	0.722356	0.402994
MT	3705	3705_G_C	G	C	6.52069e-06	393209	-0.538973	6.27669	0.00737348	0.0307842
MT	3708	3708_A_G	A	G	0.000114909	394312	-0.512728	1.15362	0.197538	0.182623
MT	3709	3709_G_A	G	A	7.25821e-06	394312	-0.668261	6.17909	0.0116961	0.0391119
MT	3710	3710_C_T	C	T	3.75389e-05	394312	-0.543435	2.29831	0.0559083	0.0898646
MT	3714	3714_A_G	A	G	0.000279184	394310	0.529413	0.724676	0.533706	0.332498
MT	3720	3720_A_G	A	G	0.0116601	394312	-0.683205	0.666671	1.05022	0.51505
MT	3721	3721_A_G	A	G	0.000254233	394312	0.42218	0.683768	0.381222	0.270066
MT	3722	3722_C_T	C	T	9.47479e-06	394312	-0.561498	5.20372	0.0116431	0.0390194
MT	3724	3724_A_G	A	G	1.4253e-06	394311	-5.91126	31.8932	0.034353	0.0690724
MT	3729	3729_A_C	A	C	3.75853e-06	394302	-0.557868	6.58311	0.00718124	0.0303668
MT	3729	3729_A_G	A	G	1.67305e-05	394309	-0.54347	4.49071	0.0146461	0.043988
MT	3732	3732_T_C	T	C	6.8352e-05	394312	0.537267	1.91976	0.0783224	0.108137
MT	3734	3734_A_G	A	G	1.28198e-05	394312	-0.839667	4.46655	0.0353402	0.0701294
MT	3735	3735_A_G	A	G	3.19723e-05	394311	-0.518206	1.85952	0.0776608	0.107631
MT	3736	3736_G_A	G	A	0.00115034	394311	0.00977697	0.363422	0.000723745	0.00942253
MT	3738	3738_C_T	C	T	0.00238376	394311	0.0978245	0.246649	0.157303	0.160113
MT	3741	3741_C_T	C	T	0.000598588	394311	-0.512081	0.462318	1.22686	0.571837
MT	3744	3744_A_G	A	G	0.00059226	394308	-0.511293	0.506544	1.01884	0.504741
MT	3744	3744_A_T	A	T	7.61309e-06	394058	-0.505295	3.9629	0.0162579	0.0464628
MT	3745	3745_G_A	G	A	0.000911413	394312	-0.527462	0.448543	1.38285	0.620482
MT	3746	3746_C_T	C	T	0.000248936	394311	-0.511162	0.8001	0.408158	0.281576
MT	3747	3747_C_T	C	T	6.47966e-05	394311	-0.507918	1.57554	0.103927	0.126582
MT	3749	3749_T_C	T	C	1.45827e-06	394312	-6.02414	32.6717	0.0339975	0.0686886
MT	3750	3750_C_T	C	T	0.00154775	394310	0.087133	0.316274	0.0758995	0.106275
MT	3751	3751_A_G	A	G	1.01443e-05	394312	-0.500964	6.62988	0.00570955	0.0269794
MT	3753	3753_T_C	T	C	0.000934017	394312	0.189607	0.413393	0.21037	0.189447
MT	3756	3756_A_G	A	G	4.00014e-05	394311	-0.537371	2.58353	0.0432633	0.0781938
MT	3757	3757_C_T	C	T	6.6351e-05	394312	0.0336627	1.30909	0.000661244	0.00900224
MT	3759	3759_A_G	A	G	4.96893e-05	394311	-0.53502	2.11245	0.0641459	0.0968778
MT	3760	3760_T_G	T	G	0.000152166	394307	-0.506539	1.02398	0.244707	0.20703
MT	3762	3762_A_G	A	G	5.94074e-05	394311	-0.52268	1.3669	0.146216	0.153553
MT	3763	3763_A_G	A	G	8.77148e-05	394312	1.96045	1.11427	3.09547	1.10507
MT	3764	3764_C_T	C	T	2.4014e-05	394312	-0.5209	3.17325	0.0269463	0.0606753
MT	3766	3766_T_C	T	C	0.000174479	394312	-0.530211	0.9239	0.329342	0.247148
MT	3768	3768_A_G	A	G	0.000244152	394312	-0.508176	0.804819	0.398687	0.277557
MT	3771	3771_A_G	A	G	2.02885e-05	394312	-0.501302	4.78587	0.0109718	0.037831
MT	3775	3775_A_T	A	T	1.01443e-05	394312	-0.503078	4.02904	0.0155907	0.0454526
MT	3776	3776_G_A	G	A	3.22078e-06	394311	14.8746	4.13105	6.90018	2.06456
MT	3777	3777_T_C	T	C	0.00158912	394311	0.0683515	0.312293	0.047904	0.082625
MT	3780	3780_C_A	C	A	4.81862e-05	394304	1.51027	0.475046	5.877	1.81418
MT	3780	3780_C_T	C	T	1.36751e-05	394292	-0.634292	2.68336	0.0558755	0.0898358
MT	3781	3781_T_C	T	C	3.49979e-06	394311	-3.03144	11.4535	0.0700527	0.101681
MT	3783	3783_C_T	C	T	8.3089e-05	394312	-0.511054	1.11208	0.211185	0.189875
MT	3784	3784_T_C	T	C	1.20717e-05	394312	-0.594296	4.14071	0.0205995	0.0526274
MT	3786	3786_T_C	T	C	0.000265257	394312	-0.516857	0.779596	0.439544	0.294699
MT	3788	3788_A_G	A	G	3.99681e-06	394312	-3.3055	17.3681	0.0362217	0.0710625
MT	3789	3789_C_T	C	T	0.000114298	394312	2.80171	1.28569	4.74867	1.53282
MT	3790	3790_C_A	C	A	1.28756e-05	394311	-0.509197	4.82139	0.0111539	0.0381566
MT	3792	3792_C_A	C	A	1.26804e-05	394309	-0.500867	6.3125	0.00629567	0.0283726
MT	3792	3792_C_T	C	T	7.45613e-06	394307	-0.508949	14.2664	0.00127268	0.0125385
MT	3793	3793_T_C	T	C	4.31645e-06	394312	-0.92381	5.49131	0.0283018	0.0622809
MT	3795	3795_C_T	C	T	0.000189474	394312	-0.50789	0.917249	0.306594	0.236739
MT	3796	3796_A_G	A	G	0.0162989	394307	0.00995422	0.0948073	0.0110238	0.0379242
MT	3796	3796_A_T	A	T	8.16526e-06	387862	-0.510162	5.57557	0.00837214	0.0328754
MT	3798	3798_C_T	C	T	0.000205687	394312	1.19881	0.924525	1.68137	0.710539
MT	3801	3801_T_C	T	C	0.000345021	394312	-0.518785	0.663476	0.611398	0.362248
MT	3802	3802_A_G	A	G	2.61367e-05	394312	-0.566874	3.65085	0.0241093	0.057195
MT	3803	3803_T_C	T	C	1.0091e-05	394311	9.31516	8.99208	1.07315	0.522538
MT	3804	3804_C_T	C	T	5.8814e-05	394311	-0.51031	1.50432	0.115076	0.134045
MT	3808	3808_A_G	A	G	0.000185188	394312	-0.507106	0.97385	0.271153	0.22
MT	3810	3810_A_G	A	G	5.77741e-05	394312	-0.525277	2.17932	0.0580943	0.091765
MT	3813	3813_A_G	A	G	1.60634e-05	394312	-0.512455	3.56152	0.0207033	0.0527673
MT	3816	3816_A_G	A	G	0.000586244	394312	1.07417	0.514329	4.36178	1.4347
MT	3817	3817_C_T	C	T	3.2741e-06	394312	-0.753573	10.86	0.00481492	0.0247155
MT	3819	3819_C_T	C	T	0.000100215	394312	2.17637	1.15865	3.52827	1.21946
MT	3822	3822_C_T	C	T	6.70786e-06	394312	1.67217	0.741584	5.492	1.71888
MT	3825	3825_A_G	A	G	6.15172e-05	394312	-0.54685	2.11626	0.0667728	0.0990352
MT	3826	3826_T_C	T	C	0.00277178	394312	0.155575	0.237353	0.429627	0.290584
MT	3828	3828_A_G	A	G	2.86779e-05	394311	-0.622192	2.83693	0.0481008	0.0828089
MT	3831	3831_C_A	C	A	7.60871e-06	394285	-0.506957	3.70088	0.0187643	0.0501007
MT	3831	3831_C_T	C	T	6.41882e-05	394309	-0.505107	1.72998	0.0852483	0.113336
MT	3832	3832_C_A	C	A	0.00010398	394308	-0.510465	1.13659	0.201709	0.184858
MT	3832	3832_C_T	C	T	3.93638e-06	394271	-0.982939	6.10335	0.0259368	0.0594563
MT	3834	3834_G_A	G	A	0.00124638	394293	-0.0391323	0.346564	0.0127498	0.0409119
MT	3834	3834_G_C	G	C	4.82521e-05	393765	-0.508317	1.7202	0.0873195	0.114858
MT	3837	3837_A_G	A	G	0.000403321	394311	-0.507129	0.591138	0.735968	0.407873
MT	3838	3838_T_G	T	G	0.000145933	394311	-0.512439	1.21195	0.178779	0.172356
MT	3840	3840_A_G	A	G	1.01443e-05	394312	-0.500791	6.77687	0.00546079	0.0263678
MT	3843	3843_A_G	A	G	3.34178e-05	394311	-0.524011	1.89878	0.0761606	0.106477
MT	3846	3846_C_T	C	T	1.72249e-05	394312	-0.514607	3.07298	0.0280434	0.0619775
MT	3847	3847_T_C	T	C	0.00111944	394312	-0.241445	0.365286	0.436888	0.293599
MT	3849	3849_G_A	G	A	0.00528087	394311	-0.0477949	0.191193	0.0624908	0.0955
MT	3850	3850_G_A	G	A	8.90658e-06	394311	-2.97481	11.7876	0.063689	0.096499
MT	3852	3852_C_T	C	T	5.40054e-05	394312	1.46267	0.463479	5.63018	1.75316
MT	3855	3855_A_G	A	G	8.18641e-05	394312	-0.506121	1.45012	0.121815	0.138422
MT	3858	3858_A_G	A	G	2.64334e-05	394312	-0.531444	3.03306	0.030701	0.0650427
MT	3861	3861_A_G	A	G	0.00549514	394312	0.0568659	0.164822	0.119035	0.136627
MT	3862	3862_T_C	T	C	2.85307e-06	394312	-2.18276	16.7666	0.0169482	0.0474886
MT	3864	3864_T_C	T	C	0.000163011	394312	-0.258421	1.00378	0.0662789	0.0986322
MT	3865	3865_A_G	A	G	0.000352746	394312	-0.508808	0.65373	0.605774	0.360132
MT	3866	3866_T_C	T	C	0.000494901	394305	-0.540913	0.518682	1.08755	0.527224
MT	3866	3866_T_G	T	G	1.77623e-05	394094	-0.506873	2.49337	0.0413262	0.0762849
MT	3867	3867_C_T	C	T	0.000451551	394312	0.0699389	0.538777	0.0168508	0.0473449
MT	3870	3870_C_T	C	T	7.1467e-06	394311	-0.631765	4.94347	0.0163323	0.0465743
MT	3873	3873_A_G	A	G	2.50945e-05	394311	8.47261	4.34152	3.80846	1.29248
MT	3879	3879_A_G	A	G	7.06294e-06	394312	-0.541198	5.6128	0.00929719	0.034711
MT	3882	3882_G_A	G	A	0.000707485	394312	-0.492485	0.473818	1.08035	0.524881
MT	3885	3885_C_T	C	T	3.82058e-05	394312	-0.516486	1.4932	0.119642	0.13702
MT	3888	3888_C_T	C	T	6.42638e-05	394312	-0.522932	1.72464	0.0919382	0.1182
MT	3891	3891_A_G	A	G	5.80508e-06	394310	-0.529579	6.85413	0.00596976	0.0276058
MT	3892	3892_A_G	A	G	0.000235115	394310	-0.517004	0.920606	0.315385	0.24079
MT	3894	3894_C_T	C	T	2.93681e-06	394312	-0.848319	11.2848	0.00565105	0.0268367
MT	3897	3897_C_A	C	A	2.56545e-05	394239	1.89304	0.490986	8.04428	2.34058
MT	3897	3897_C_T	C	T	0.000162044	394301	-0.533056	1.16167	0.210562	0.189547
MT	3900	3900_C_T	C	T	5.00036e-05	394312	-0.613381	1.43225	0.18341	0.174925
MT	3903	3903_C_T	C	T	0.00010796	394312	-0.506958	1.23091	0.169625	0.167207
MT	3906	3906_T_C	T	C	0.000128898	394311	-0.519178	1.07525	0.233137	0.201206
MT	3907	3907_G_A	G	A	2.17569e-05	394312	-1.21235	5.14515	0.0555213	0.089525
MT	3909	3909_C_T	C	T	9.07352e-05	394312	-0.519734	1.33758	0.150982	0.156394
MT	3912	3912_A_G	A	G	4.3037e-05	394312	-0.540763	1.67613	0.104088	0.126692
MT	3915	3915_G_A	G	A	0.0267234	394311	0.093811	0.0785701	1.42559	0.633603
MT	3918	3918_G_A	G	A	0.00165121	394310	0.0266429	0.301236	0.00782261	0.0317401
MT	3921	3921_C_A	C	A	0.00105264	394246	-0.61431	0.591412	1.07894	0.524422
MT	3921	3921_C_T	C	T	0.000158747	393897	-0.51471	1.21885	0.178329	0.172106
MT	3927	3927_A_G	A	G	1.58985e-05	394312	-0.618039	3.38926	0.0332522	0.0678782
MT	3928	3928_G_A	G	A	2.02886e-05	394311	-0.504298	2.48378	0.0412237	0.0761828
MT	3930	3930_C_T	C	T	0.00017844	394311	-0.510914	0.96457	0.280562	0.224511
MT	3933	3933_A_G	A	G	5.31508e-05	394312	-0.510361	1.90508	0.0717675	0.103044
MT	3936	3936_C_T	C	T	0.000220815	394312	-0.512244	0.875338	0.342454	0.253042
MT	3941	3941_A_G	A	G	3.8599e-06	394312	-0.855913	20.5836	0.00172909	0.0146492
MT	3942	3942_C_T	C	T	1.34995e-05	394312	-0.540132	4.28626	0.0158798	0.0458926
MT	3943	3943_A_G	A	G	0.000829635	394312	-0.513433	0.404126	1.61411	0.690551
MT	3944	3944_T_C	T	C	3.25429e-05	394312	-0.520291	2.2581	0.0530894	0.0873677
MT	3945	3945_C_T	C	T	3.10925e-06	394312	-0.511236	7.10019	0.00518445	0.0256728
MT	3948	3948_A_G	A	G	0.000324322	394312	0.61434	0.749104	0.672564	0.384935
MT	3951	3951_C_T	C	T	4.13456e-05	394311	-0.56088	2.57665	0.0473838	0.0821376
MT	3952	3952_G_A	G	A	2.61215e-06	394310	-4.69514	36.0078	0.0170022	0.0475679
MT	3954	3954_C_T	C	T	9.06216e-05	394310	-0.524403	1.86736	0.0788627	0.108549
MT	3960	3960_C_T	C	T	0.000119256	394311	2.59832	1.2463	4.34653	1.43081
MT	3963	3963_C_T	C	T	1.58605e-05	394312	-0.555138	2.89847	0.0366829	0.0715467
MT	3966	3966_C_T	C	T	3.08587e-05	394312	-0.541687	2.38739	0.0514815	0.0859187
MT	3969	3969_C_T	C	T	0.000698077	394312	-0.0744337	0.464995	0.0256238	0.059074
MT	3970	3970_C_T	C	T	0.000363353	394311	0.169771	0.584018	0.0845032	0.112785
MT	3972	3972_A_G	A	G	1.87567e-05	394311	-0.640961	3.12156	0.0421619	0.0771129
MT	3973	3973_T_C	T	C	1.02863e-05	394312	-0.571337	5.44092	0.0110265	0.0379291
MT	3975	3975_C_T	C	T	1.32662e-05	394310	-0.766184	3.30181	0.0538472	0.0880442
MT	3978	3978_C_T	C	T	8.07964e-05	394312	-0.519917	1.12734	0.212694	0.190667
MT	3979	3979_A_G	A	G	7.79589e-06	394311	-0.510042	5.06375	0.0101453	0.036321
MT	3981	3981_A_G	A	G	5.86896e-05	394312	-0.571907	2.03242	0.0791816	0.108792
MT	3984	3984_C_T	C	T	0.000207278	394312	-0.509964	0.916953	0.309304	0.237991
MT	3987	3987_A_G	A	G	3.1115e-05	394312	-0.585176	2.58838	0.0511115	0.0855826
MT	3990	3990_C_T	C	T	0.00907139	394312	0.00245533	0.17427	0.000198505	0.00490962
MT	3992	3992_C_T	C	T	0.023308	394312	-0.112937	0.0850409	1.76365	0.734782
MT	3995	3995_A_G	A	G	0.000129512	394312	-0.5236	1.0234	0.261761	0.215445
MT	3996	3996_C_T	C	T	2.94792e-05	394312	-0.511536	1.95976	0.068131	0.100137
MT	3999	3999_T_C	T	C	5.13882e-05	394312	1.41069	0.463624	5.37316	1.68933
MT	4000	4000_A_G	A	G	5.1231e-05	394312	-0.513124	1.64226	0.0976246	0.122226
MT	4002	4002_T_C	T	C	0.000266545	394312	-0.521144	0.830224	0.394027	0.275568
MT	4008	4008_A_T	A	T	2.35958e-05	394308	-0.514369	2.59161	0.0393921	0.0743404
MT	4011	4011_C_T	C	T	0.000494182	394312	0.676974	0.546233	1.53599	0.667125
MT	4012	4012_A_G	A	G	0.000204732	394311	-0.515285	0.765397	0.453234	0.300333
MT	4013	4013_C_T	C	T	3.71278e-06	394311	-0.781676	10.4343	0.00561211	0.0267414
MT	4017	4017_C_A	C	A	5.57955e-05	394297	-0.503541	1.98273	0.0644972	0.0971684
MT	4017	4017_C_T	C	T	2.80631e-05	394290	-0.526192	1.93247	0.0741418	0.10491
MT	4020	4020_C_T	C	T	2.53607e-06	394311	-0.500117	36.7542	0.000185152	0.00474071
MT	4021	4021_A_G	A	G	0.000349593	394310	-0.516132	0.727053	0.503953	0.320783
MT	4021	4021_A_T	A	T	2.25284e-06	394170	-0.941172	7.74527	0.0147661	0.0441764
MT	4023	4023_T_C	T	C	0.00204017	394312	-0.357056	0.304477	1.37519	0.618123
MT	4024	4024_A_G	A	G	0.0194022	394312	-0.212087	0.093427	5.15327	1.63446
MT	4025	4025_C_T	C	T	0.00165629	394312	0.028012	0.300546	0.00868692	0.0335101
MT	4026	4026_A_G	A	G	0.000942523	394312	-0.25941	0.356932	0.528207	0.330347
MT	4029	4029_C_A	C	A	6.07773e-05	394292	-0.509823	1.44952	0.123705	0.139632
MT	4029	4029_C_T	C	T	4.41786e-05	394286	-0.5078	2.14845	0.0558646	0.0898263
MT	4032	4032_C_T	C	T	7.14405e-06	394312	-0.809886	7.65999	0.0111787	0.0382008
MT	4033	4033_C_T	C	T	3.33823e-05	394311	-0.509497	2.02077	0.0635694	0.0963996
MT	4035	4035_A_G	A	G	0.00014624	394312	-0.509712	0.987522	0.266414	0.217708
MT	4038	4038_A_G	A	G	3.20736e-05	394312	-0.564123	2.42453	0.0541369	0.0883018
MT	4041	4041_A_G	A	G	1.36085e-05	394311	-0.69289	4.12048	0.0282769	0.0622518
MT	4042	4042_A_G	A	G	6.3376e-06	394312	10.1521	9.5325	1.13423	0.542308
MT	4044	4044_A_G	A	G	3.76123e-05	394312	-0.506323	2.55121	0.039388	0.0743363
MT	4047	4047_T_C	T	C	0.000204506	394312	-0.548869	0.702412	0.610594	0.361946
MT	4048	4048_G_A	G	A	0.0013853	394304	-0.328683	0.316499	1.07847	0.524272
MT	4048	4048_G_C	G	C	1.30256e-05	393685	-0.530026	2.33615	0.0514748	0.0859126
MT	4050	4050_C_T	C	T	0.000161481	394312	1.14105	0.909519	1.57392	0.678529
MT	4051	4051_G_A	G	A	9.24124e-06	394311	-0.646161	3.59186	0.0323625	0.0669004
MT	4052	4052_C_T	C	T	4.83627e-05	394312	-0.516615	2.17003	0.0566763	0.0905358
MT	4053	4053_A_G	A	G	3.98722e-05	394309	-0.519389	2.24811	0.0533763	0.0876243
MT	4054	4054_C_T	C	T	1.59595e-05	394311	-0.513532	3.2521	0.0249349	0.0582255
MT	4055	4055_T_C	T	C	4.14906e-06	394310	-5.28923	14.0708	0.141301	0.150586
MT	4056	4056_C_T	C	T	1.26803e-06	394312	-1.00059	41.7941	0.000573164	0.00837536
MT	4058	4058_C_A	C	A	5.83299e-05	394309	-0.504311	1.74197	0.0838135	0.112273
MT	4058	4058_C_T	C	T	7.83665e-07	394289	-4.30959	71.7825	0.00360442	0.0213054
MT	4059	4059_C_T	C	T	0.000127635	394311	-0.504563	1.22846	0.168698	0.16668
MT	4062	4062_T_C	T	C	0.000101846	394311	-0.560143	1.02964	0.295958	0.231785
MT	4065	4065_A_G	A	G	0.00174903	394312	-0.0347134	0.281827	0.0151714	0.0448076
MT	4068	4068_C_T	C	T	9.03343e-06	394311	-0.534394	5.41724	0.00973121	0.035543
MT	4069	4069_T_C	T	C	2.05801e-05	394312	-0.870827	5.24215	0.0275959	0.061449
MT	4071	4071_C_T	C	T	0.00010475	394312	-0.508024	1.26788	0.160549	0.162001
MT	4074	4074_A_G	A	G	9.67406e-05	394312	-0.504097	1.48279	0.115577	0.134374
MT	4079	4079_A_G	A	G	7.25823e-06	394311	-0.622584	7.40776	0.00706355	0.0301087
MT	4080	4080_T_C	T	C	0.00133366	394310	-0.0393211	0.343251	0.0131229	0.0415328
MT	4081	4081_T_C	T	C	6.82714e-06	394311	-0.723574	7.8715	0.0084499	0.0330332
MT	4083	4083_T_C	T	C	3.34558e-05	394311	-0.563143	2.13709	0.0694368	0.101188
MT	4084	4084_G_A	G	A	0.000438526	394312	0.940793	0.602732	2.43635	0.926092
MT	4086	4086_C_T	C	T	0.000353597	394311	-0.521099	0.599569	0.755375	0.414788
MT	4087	4087_A_G	A	G	5.32725e-05	394312	-0.51512	1.55305	0.110013	0.130693
MT	4088	4088_C_T	C	T	1.66517e-05	394312	-0.551693	4.05919	0.0184721	0.0496884
MT	4089	4089_C_T	C	T	1.56728e-05	394312	-0.705754	3.26779	0.0466443	0.0814408
MT	4092	4092_G_A	G	A	0.000572631	394311	0.0407869	0.536047	0.00578944	0.0271731
MT	4093	4093_A_G	A	G	0.0010433	394311	0.588532	0.381988	2.37378	0.908726
MT	4094	4094_C_T	C	T	4.7932e-06	394312	-0.543638	5.51051	0.00973274	0.0355459
MT	4095	4095_C_T	C	T	0.00221013	394312	0.0522129	0.265251	0.0387472	0.0736831
MT	4096	4096_C_T	C	T	1.477e-05	394312	-0.541512	3.08611	0.030789	0.0651421
MT	4098	4098_A_G	A	G	7.25368e-05	394310	3.20776	1.3654	5.5193	1.72566
MT	4099	4099_C_T	C	T	6.25139e-06	394312	-1.11676	4.17931	0.0714017	0.102754
MT	4101	4101_T_C	T	C	2.08363e-05	394312	-0.658102	3.73718	0.0310097	0.0653911
MT	4102	4102_C_A	C	A	2.02951e-05	394184	-0.503163	2.9388	0.0293142	0.0634584
MT	4102	4102_C_T	C	T	0.000318475	394304	-0.50894	0.706973	0.518235	0.32643
MT	4104	4104_A_G	A	G	0.00135213	394307	0.370122	0.608701	0.369727	0.265078
MT	4104	4104_A_T	A	T	1.26976e-05	393775	-0.500376	7.56682	0.00437286	0.0235234
MT	4105	4105_A_G	A	G	1.76769e-06	394312	-6.05403	32.3606	0.034999	0.0697655
MT	4107	4107_C_T	C	T	0.000774067	394311	-0.129458	0.43709	0.0877238	0.115153
MT	4109	4109_C_T	C	T	7.75276e-06	394312	-0.523049	8.49537	0.0037907	0.0218623
MT	4111	4111_C_T	C	T	6.61661e-06	394312	-0.585391	8.50335	0.00473927	0.0245153
MT	4113	4113_G_A	G	A	0.00174437	394310	-0.159904	0.275748	0.336273	0.250273
MT	4117	4117_T_C	T	C	0.000249455	394311	-0.532523	0.78288	0.462685	0.304193
MT	4118	4118_T_C	T	C	2.17442e-05	394312	-0.568244	2.41089	0.0555539	0.0895536
MT	4122	4122_A_G	A	G	8.85594e-06	394312	-0.755024	4.87587	0.0239782	0.0570299
MT	4123	4123_A_G	A	G	0.000626348	394311	0.775165	0.464358	2.78665	1.02203
MT	4129	4129_A_G	A	G	0.00104459	394297	0.714626	0.350145	4.16546	1.38451
MT	4129	4129_A_T	A	T	3.8081e-05	393897	-0.50359	2.28779	0.0484532	0.0831372
MT	4131	4131_A_G	A	G	0.000670867	394312	0.674124	0.44408	2.30439	0.889381
MT	4132	4132_G_A	G	A	0.000122439	394312	-0.512095	1.1526	0.1974	0.182548
MT	4134	4134_A_G	A	G	2.5026e-05	394311	-0.556483	2.73253	0.0414739	0.0764317
MT	4135	4135_T_C	T	C	0.000823145	394312	0.232097	0.432409	0.288105	0.228091
MT	4136	4136_A_G	A	G	0.000372534	394310	1.55992	0.724525	4.63552	1.50423
MT	4137	4137_C_T	C	T	7.27773e-05	394312	-0.545487	1.50326	0.131673	0.144661
MT	4140	4140_C_A	C	A	1.55675e-05	394282	-0.528665	2.26709	0.054378	0.0885158
MT	4140	4140_C_T	C	T	7.04532e-05	394304	-0.529911	1.31778	0.161704	0.162669
MT	4143	4143_A_G	A	G	2.34155e-05	394311	-0.525332	4.06274	0.0167198	0.0471512
MT	4149	4149_C_T	C	T	3.10668e-05	394312	-0.517686	2.87581	0.032405	0.0669474
MT	4152	4152_C_T	C	T	1.75216e-05	394312	-0.507756	3.5627	0.020312	0.0522383
MT	4155	4155_C_T	C	T	4.01205e-06	394312	-0.909494	12.1617	0.00559254	0.0266933
MT	4158	4158_A_G	A	G	5.05057e-05	394312	-0.542846	1.82253	0.088716	0.115876
MT	4160	4160_T_C	T	C	2.99054e-05	394312	-0.574232	1.86363	0.0949414	0.120338
MT	4161	4161_C_T	C	T	4.26667e-05	394312	-0.550318	2.48389	0.0490865	0.0837248
MT	4164	4164_A_G	A	G	0.00174625	394312	-0.136229	0.305815	0.198436	0.183105
MT	4167	4167_C_T	C	T	2.07247e-05	394311	-0.537539	2.5336	0.0450138	0.0798878
MT	4170	4170_C_T	C	T	1.03345e-05	394311	2.29421	0.625904	9.46763	2.67959
MT	4171	4171_C_T	C	T	0.000638147	394312	-0.113603	0.445433	0.0650451	0.0976203
MT	4172	4172_T_A	T	A	0.000200349	394311	-0.505801	0.905029	0.312346	0.239393
MT	4176	4176_A_G	A	G	4.77532e-06	394312	-1.01661	6.88755	0.0217862	0.0542079
MT	4181	4181_A_G	A	G	1.5369e-06	394312	-1.5489	26.7814	0.0033449	0.0205063
MT	4182	4182_C_T	C	T	2.30097e-05	394312	2.65454	0.503759	12.3813	3.36286
MT	4185	4185_C_T	C	T	0.000157236	394312	-0.507771	0.925171	0.301226	0.234246
MT	4186	4186_C_T	C	T	6.24708e-05	394312	-0.510001	1.76634	0.0833666	0.111941
MT	4188	4188_A_G	A	G	0.00125999	394275	-0.263494	0.349541	0.568256	0.345869
MT	4188	4188_A_T	A	T	9.14146e-05	393810	-0.507668	1.43043	0.125958	0.141066
MT	4191	4191_A_C	A	C	0.000114126	394302	-0.512094	1.02728	0.2485	0.208918
MT	4191	4191_A_G	A	G	7.65472e-06	394267	2.88315	5.25416	0.301112	0.234193
MT	4194	4194_C_T	C	T	6.30473e-06	394311	-0.730857	4.94257	0.0218655	0.0543121
MT	4197	4197_C_T	C	T	5.38407e-05	394311	-0.506275	2.03128	0.0621202	0.0951894
MT	4198	4198_C_T	C	T	1.82393e-05	394312	-0.506878	3.08135	0.0270598	0.0608111
MT	4200	4200_A_G	A	G	7.05356e-05	394311	-0.568617	1.96995	0.0833161	0.111903
MT	4201	4201_G_A	G	A	2.60975e-06	394311	-2.43911	16.5455	0.0217322	0.0541368
MT	4203	4203_A_C	A	C	0.000223207	394252	-0.506206	0.86637	0.341387	0.252565
MT	4203	4203_A_G	A	G	0.000143345	394224	-0.519953	0.930385	0.312323	0.239383
MT	4204	4204_T_C	T	C	0.000366225	394312	0.899167	0.594422	2.28818	0.884847
MT	4205	4205_T_C	T	C	6.5253e-05	394312	-0.514184	1.48396	0.120058	0.137289
MT	4206	4206_A_G	A	G	3.50738e-05	394312	-0.517087	1.8949	0.0744651	0.105162
MT	4209	4209_T_C	T	C	3.5515e-05	394312	-0.590185	1.80028	0.107472	0.128987
MT	4212	4212_A_G	A	G	1.89545e-05	394312	-0.693308	2.37689	0.0850813	0.113213
MT	4215	4215_A_G	A	G	8.74638e-05	394312	-0.518587	1.1592	0.200136	0.184017
MT	4216	4216_T_C	T	C	0.21332	394311	0.0831507	0.130704	0.404717	0.280119
MT	4218	4218_T_C	T	C	5.6511e-05	394312	-0.597418	2.40663	0.0616225	0.0947711
MT	4219	4219_G_A	G	A	9.50782e-05	394307	-0.385423	1.48878	0.0670214	0.0992375
MT	4221	4221_C_A	C	A	0.000193231	393312	-0.506355	0.891442	0.322644	0.244108
MT	4221	4221_C_T	C	T	0.00253084	394236	-0.293202	0.233341	1.57889	0.680019
MT	4224	4224_C_T	C	T	0.000397095	394311	-0.531129	0.607388	0.764661	0.41808
MT	4225	4225_A_G	A	G	5.93033e-05	394312	-0.514136	1.4445	0.126683	0.141525
MT	4226	4226_T_C	T	C	4.58775e-05	394312	-0.730517	1.83155	0.159083	0.161149
MT	4227	4227_A_G	A	G	0.000204856	394311	-0.521564	0.856433	0.370876	0.265578
MT	4230	4230_C_A	C	A	7.60962e-06	394238	-0.502212	5.7767	0.00755813	0.0311804
MT	4230	4230_C_T	C	T	0.000181335	394309	1.40741	0.978238	2.06992	0.823244
MT	4231	4231_A_G	A	G	8.00688e-05	394311	-0.549064	1.3448	0.166697	0.165539
MT	4232	4232_T_C	T	C	0.00148764	394312	-0.12379	0.313194	0.156222	0.159481
MT	4233	4233_T_C	T	C	0.000129425	394312	-0.509218	1.32255	0.148245	0.154767
MT	4234	4234_A_G	A	G	1.08163e-05	394312	-0.515172	5.25716	0.00960288	0.0352988
MT	4238	4238_T_C	T	C	1.19526e-05	394311	-1.38616	5.33582	0.0674882	0.0996166
MT	4239	4239_C_T	C	T	2.51909e-05	394309	-0.525539	3.06716	0.0293586	0.0635096
MT	4242	4242_C_A	C	A	2.7897e-05	394308	1.8553	0.482721	7.84226	2.2921
MT	4242	4242_C_T	C	T	4.04769e-06	394301	-1.20401	8.52721	0.0199363	0.0517264
MT	4243	4243_A_G	A	G	2.12624e-05	394312	-0.546984	4.3332	0.0159343	0.0459751
MT	4244	4244_G_A	G	A	7.0552e-06	394312	-0.647215	5.91475	0.0119736	0.0395929
MT	4245	4245_C_T	C	T	7.42561e-06	394312	-1.00673	6.63194	0.0230433	0.0558409
MT	4248	4248_T_C	T	C	0.00153835	394312	0.891798	0.435818	4.18719	1.39008
MT	4251	4251_C_G	C	G	7.6083e-06	394306	-0.502577	5.3755	0.00874114	0.0336184
MT	4251	4251_C_T	C	T	1.28123e-05	394309	-0.501751	6.0534	0.00687033	0.0296805
MT	4254	4254_T_C	T	C	0.000230222	394311	-0.456807	0.833154	0.300617	0.233962
MT	4257	4257_A_G	A	G	1.99765e-05	394312	-0.553757	3.47757	0.0253563	0.0587458
MT	4258	4258_A_G	A	G	1.24774e-05	394312	-1.07937	4.70199	0.0526955	0.0870145
MT	4260	4260_C_T	C	T	4.32651e-06	394312	1.96966	1.08273	6.13853	1.87855
MT	4263	4263_A_G	A	G	1.27868e-05	394312	-0.534919	3.65837	0.0213796	0.0536708
MT	4277	4277_T_C	T	C	6.58665e-05	394312	-0.549906	1.81001	0.0923026	0.118461
MT	4284	4284_G_A	G	A	3.66471e-06	394312	-4.69077	29.723	0.0249059	0.0581897
MT	4290	4290_T_C	T	C	1.27461e-05	394312	-0.551704	4.29848	0.0164733	0.046785
MT	4295	4295_A_G	A	G	0.00826708	394311	0.107095	0.145954	0.538402	0.334329
MT	4296	4296_G_A	G	A	7.37742e-06	394311	-1.14014	6.57159	0.0301008	0.0643609
MT	4300	4300_A_G	A	G	2.95528e-05	394312	-0.511029	2.87789	0.0315313	0.0659764
MT	4303	4303_T_C	T	C	2.51579e-06	394312	-2.25354	12.4471	0.0327789	0.0673594
MT	4310	4310_A_G	A	G	0.000637057	394310	0.581752	0.429847	1.83167	0.75466
MT	4312	4312_CT_C	CT	C	2.43873e-05	394060	-0.619435	2.74315	0.0509909	0.0854729
MT	4312	4312_C_T	C	T	0.000631892	394295	0.378916	0.470749	0.6479	0.375858
MT	4313	4313_T_C	T	C	0.00014359	394311	2.08454	1.11373	3.50319	1.21289
MT	4314	4314_TA_T	TA	T	8.56256e-05	394263	-0.527125	1.17509	0.201226	0.184599
MT	4314	4314_T_A	T	A	1.28656e-05	394229	-0.509223	3.59737	0.0200376	0.0518649
MT	4314	4314_T_C	T	C	6.89967e-05	394265	-0.562128	1.54881	0.131727	0.144694
MT	4315	4315_A_G	A	G	9.06648e-06	394311	-0.56657	4.2039	0.0181636	0.0492498
MT	4316	4316_A_G	A	G	0.000279353	394311	-0.537238	0.649485	0.684219	0.389193
MT	4317	4317_AC_A	AC	A	2.33919e-05	393982	-0.505887	2.65617	0.0362741	0.0711176
MT	4317	4317_A_AC	A	AC	2.12799e-05	393985	-0.617551	3.20558	0.0371136	0.0719966
MT	4317	4317_A_G	A	G	0.000760679	394287	-0.496466	0.45311	1.20053	0.563493
MT	4318	4318_C_T	C	T	1.05501e-05	394311	-0.695955	6.98603	0.00992432	0.0359077
MT	4319	4319_C_A	C	A	0.000106515	394312	-0.51099	0.913684	0.312776	0.239591
MT	4320	4320_C_T	C	T	7.14917e-05	394312	-0.515013	1.99455	0.0666728	0.0989537
MT	4325	4325_A_G	A	G	5.26334e-05	394312	-0.518082	1.80421	0.082456	0.111261
MT	4335	4335_C_T	C	T	6.68277e-05	394312	3.07357	1.33908	5.26837	1.66321
MT	4336	4336_T_C	T	C	0.0244745	394312	0.0226816	0.0807456	0.0789061	0.108582
MT	4340	4340_A_G	A	G	0.000615041	394312	-0.131362	0.454832	0.0834139	0.111976
MT	4342	4342_A_G	A	G	1.03826e-05	394312	-0.508001	3.81259	0.0177537	0.0486619
MT	4343	4343_A_G	A	G	0.000174319	394312	-0.515689	0.760729	0.459532	0.302908
MT	4345	4345_C_T	C	T	1.58783e-05	394312	-0.540788	3.65744	0.0218625	0.0543082
MT	4350	4350_C_T	C	T	3.80612e-05	394312	-0.508235	2.59365	0.0383977	0.073325
MT	4353	4353_T_C	T	C	0.000612018	394312	-0.521829	0.501786	1.08149	0.525251
MT	4354	4354_C_T	C	T	3.60883e-06	394312	-2.5837	19.2203	0.0180702	0.0491163
MT	4356	4356_C_T	C	T	7.60823e-06	394310	-0.502397	4.78738	0.0110128	0.0379045
MT	4358	4358_G_A	G	A	2.23693e-06	394312	-6.72336	33.1703	0.0410842	0.0760437
MT	4360	4360_G_A	G	A	3.31713e-06	394312	-1.74123	9.83902	0.0313192	0.0657389
MT	4363	4363_T_C	T	C	0.00304383	394312	-0.0211028	0.239373	0.00777196	0.0316336
MT	4364	4364_C_T	C	T	7.60821e-06	394311	-0.503512	4.37312	0.0132567	0.0417536
MT	4368	4368_A_G	A	G	8.5288e-06	394312	-0.512217	4.6607	0.0120783	0.039773
MT	4369	4369_A_G	A	G	4.1869e-06	394311	-1.21057	7.60796	0.0253189	0.0586999
MT	4370	4370_T_C	T	C	6.74696e-05	394311	-0.536432	1.74184	0.0948445	0.12027
MT	4371	4371_T_C	T	C	3.52438e-05	394312	-0.592055	2.74432	0.046543	0.081345
MT	4373	4373_T_C	T	C	5.6993e-05	394312	3.0239	1.34164	5.07998	1.61612
MT	4375	4375_C_T	C	T	0.000109814	394312	-0.521757	0.853118	0.37404	0.266955
MT	4380	4380_C_T	C	T	2.84038e-06	394312	-0.593452	9.79259	0.00367262	0.0215109
MT	4381	4381_A_G	A	G	9.16285e-06	394307	-0.57476	5.35309	0.0115283	0.0388183
MT	4384	4384_T_C	T	C	3.32708e-05	394309	-0.527132	1.87642	0.0789183	0.108592
MT	4385	4385_A_G	A	G	1.40168e-05	394312	-0.949864	6.41039	0.021956	0.0544309
MT	4386	4386_T_C	T	C	0.000342131	394311	1.11353	0.639302	3.03384	1.0886
MT	4387	4387_C_A	C	A	7.10442e-05	394121	-0.507647	1.40246	0.131021	0.144254
MT	4387	4387_C_T	C	T	0.000466988	394284	-0.512566	0.550203	0.86787	0.454018
MT	4388	4388_A_G	A	G	4.95775e-05	394312	-0.51864	2.19899	0.0556271	0.0896179
MT	4392	4392_C_T	C	T	2.40165e-05	394312	1.50233	0.568232	5.04413	1.60714
MT	4393	4393_C_T	C	T	3.96538e-05	394312	0.0926542	1.24376	0.00554956	0.0265875
MT	4394	4394_C_T	C	T	1.02102e-05	394311	-0.563347	4.27249	0.0173856	0.0481287
MT	4395	4395_A_G	A	G	0.000269614	394309	-0.514698	0.866613	0.35274	0.257616
MT	4399	4399_TA_T	TA	T	1.06312e-05	394311	-0.508221	4.1411	0.0150617	0.0446375
MT	4401	4401_A_G	A	G	2.06385e-05	394312	-0.565461	3.02917	0.0348465	0.0696024
MT	4417	4417_A_G	A	G	2.68366e-05	394312	-0.510328	2.27074	0.0505083	0.0850325
MT	4418	4418_T_C	T	C	0.00350935	394311	0.198953	0.210956	0.889445	0.461392
MT	4429	4429_G_A	G	A	3.02295e-06	394312	39.1455	16.1266	5.89221	1.81793
MT	4435	4435_A_G	A	G	0.000882879	394311	0.423489	0.397329	1.13601	0.542881
MT	4448	4448_T_C	T	C	2.35677e-05	394311	-0.595085	3.11304	0.0365416	0.0713986
MT	4451	4451_T_A	T	A	1.01446e-05	394298	-0.500799	7.5529	0.00439642	0.0235883
MT	4451	4451_T_C	T	C	2.86828e-06	394307	-4.35269	20.561	0.0448153	0.0796971
MT	4452	4452_T_C	T	C	0.00145636	394311	-0.132013	0.307874	0.18386	0.175173
MT	4454	4454_T_A	T	A	2.03723e-05	392690	-0.504307	2.68948	0.0351603	0.0699377
MT	4454	4454_T_C	T	C	0.00401976	394300	0.278198	0.199913	1.93655	0.785041
MT	4454	4454_T_G	T	G	6.54974e-06	392686	-0.651514	5.06077	0.0165735	0.0469341
MT	4455	4455_A_G	A	G	4.97841e-06	394311	-1.24777	11.4934	0.0117862	0.0392687
MT	4456	4456_C_T	C	T	5.88796e-05	394312	-0.537414	1.60649	0.111908	0.131954
MT	4460	4460_T_C	T	C	3.67214e-06	394312	-3.48289	12.1858	0.0816905	0.110687
MT	4464	4464_G_A	G	A	0.000147439	394312	-0.513942	1.14239	0.202393	0.185222
MT	4475	4475_T_C	T	C	5.82525e-06	394312	-2.85951	11.7313	0.0594143	0.0928983
MT	4481	4481_G_A	G	A	0.000521853	394312	0.897933	0.539401	2.77118	1.01784
MT	4482	4482_G_A	G	A	2.89874e-06	394311	-4.60392	22.2326	0.0428819	0.0778209
MT	4484	4484_C_A	C	A	5.85311e-05	394252	-0.509562	1.70647	0.0891652	0.116202
MT	4484	4484_C_T	C	T	0.000145931	394288	2.40518	1.208	3.96425	1.33277
MT	4487	4487_A_G	A	G	6.65461e-06	394312	-1.44183	9.54754	0.0228057	0.0555353
MT	4491	4491_G_A	G	A	0.00106896	394312	-0.217288	0.387146	0.315007	0.240616
MT	4493	4493_C_T	C	T	1.20945e-05	394312	-0.542761	4.0216	0.0182146	0.0493225
MT	4496	4496_C_T	C	T	9.87948e-05	394312	-0.50915	1.3875	0.134656	0.146513
MT	4499	4499_C_T	C	T	3.17389e-05	394312	-0.509911	2.0808	0.0600523	0.0934423
MT	4500	4500_T_A	T	A	3.80426e-05	394295	-0.506171	1.99903	0.0641142	0.0968516
MT	4500	4500_T_C	T	C	1.26351e-05	394297	-0.833051	6.49247	0.0164636	0.0467704
MT	4501	4501_C_T	C	T	0.000115462	394312	-0.514767	1.20296	0.183113	0.174761
MT	4502	4502_T_C	T	C	9.76158e-05	394311	-0.524865	1.49159	0.123822	0.139706
MT	4503	4503_A_T	A	T	4.05773e-05	394309	-0.506798	2.30587	0.048306	0.0830001
MT	4505	4505_C_T	C	T	5.59684e-05	394312	-0.509125	1.79381	0.0805558	0.109833
MT	4506	4506_A_G	A	G	1.05703e-05	394312	-0.568981	3.72648	0.023313	0.056186
MT	4508	4508_C_T	C	T	8.9886e-05	394311	-0.513608	1.34661	0.145472	0.153106
MT	4509	4509_T_C	T	C	5.86844e-06	394312	-0.65301	5.96293	0.0119928	0.0396259
MT	4511	4511_T_C	T	C	1.76384e-05	394312	-0.526728	3.1555	0.0278636	0.0617656
MT	4512	4512_G_A	G	A	0.00120386	394312	-0.237736	0.368776	0.415589	0.28471
MT	4517	4517_C_T	C	T	2.0958e-05	394312	-0.50242	3.85988	0.0169428	0.0474806
MT	4520	4520_A_G	A	G	1.77525e-05	394311	-0.506373	2.33452	0.0470487	0.0818224
MT	4525	4525_T_C	T	C	6.21857e-06	394312	-0.896404	5.92592	0.0228821	0.0556337
MT	4529	4529_A_G	A	G	8.21005e-06	381605	-0.586129	4.75204	0.0152134	0.0448726
MT	4529	4529_A_T	A	T	0.0322206	394304	0.611035	0.404587	2.28091	0.88281
MT	4532	4532_G_A	G	A	7.38348e-05	394312	-0.541476	1.51363	0.127972	0.14234
MT	4541	4541_G_A	G	A	0.000176079	394306	-0.535291	0.919307	0.339045	0.251517
MT	4541	4541_G_T	G	T	1.01465e-05	394225	-0.501171	7.17538	0.00487846	0.0248825
MT	4547	4547_A_G	A	G	6.02315e-06	394312	-0.572076	4.24391	0.0181708	0.0492601
MT	4548	4548_T_C	T	C	5.75691e-06	394312	-0.992068	7.68067	0.0166834	0.0470973
MT	4550	4550_T_C	T	C	0.000180068	394312	-0.519053	0.814797	0.405811	0.280583
MT	4553	4553_T_C	T	C	0.00557413	394311	0.0484131	0.18319	0.069843	0.101513
MT	4554	4554_A_G	A	G	4.36913e-05	394312	-0.51523	1.79173	0.082691	0.111437
MT	4556	4556_C_T	C	T	5.38787e-05	394312	-0.515856	1.50933	0.116813	0.135182
MT	4560	4560_G_A	G	A	5.03255e-05	394309	-0.25966	2.31911	0.0125362	0.0405526
MT	4561	4561_T_C	T	C	0.0124252	394312	0.0998663	0.115506	0.747525	0.411996
MT	4562	4562_A_C	A	C	1.52358e-05	393809	-0.499688	6.85615	0.00531176	0.0259951
MT	4562	4562_A_G	A	G	0.00115095	394299	0.222405	0.352177	0.398811	0.27761
MT	4562	4562_A_T	A	T	1.09241e-05	393809	-0.589815	5.4313	0.011793	0.0392803
MT	4574	4574_A_G	A	G	1.52164e-05	394312	-0.50866	2.64683	0.036932	0.0718073
MT	4577	4577_C_T	C	T	0.00104499	394312	0.077276	0.385035	0.0402798	0.0752379
MT	4580	4580_G_A	G	A	0.0337255	394311	-0.114831	0.0674511	2.89829	1.05221
MT	4583	4583_A_G	A	G	1.04664e-05	394311	-0.575008	3.30267	0.0303122	0.0646017
MT	4586	4586_T_C	T	C	7.51104e-05	394312	4.35401	1.73334	6.30972	1.92054
MT	4589	4589_T_C	T	C	0.000100352	394312	-0.5203	1.47266	0.124825	0.140346
MT	4592	4592_T_C	T	C	0.00214117	394312	0.0972044	0.260688	0.139037	0.149206
MT	4595	4595_A_G	A	G	3.06687e-05	394311	-0.513541	2.17852	0.0555686	0.0895665
MT	4596	4596_G_A	G	A	0.000188863	394312	-0.531942	0.98355	0.292507	0.230166
MT	4597	4597_T_C	T	C	1.84122e-06	394312	-5.6298	27.0742	0.043239	0.07817
MT	4598	4598_T_C	T	C	2.94156e-05	394311	-0.597682	2.82374	0.0448014	0.0796838
MT	4599	4599_C_T	C	T	0.000121665	394312	-0.518264	1.00721	0.264766	0.216908
MT	4601	4601_A_G	A	G	3.46123e-05	394311	-0.517961	2.06182	0.0631094	0.0960167
MT	4602	4602_A_G	A	G	1.51277e-05	394312	-0.669639	3.86769	0.0299762	0.0642186
MT	4604	4604_C_T	C	T	2.40852e-05	394308	-0.52265	3.23384	0.0261208	0.0596799
MT	4610	4610_A_G	A	G	4.56491e-05	394312	-0.510881	1.58129	0.10438	0.126892
MT	4612	4612_T_C	T	C	6.18978e-05	394311	1.49044	2.25063	0.438551	0.294288
MT	4615	4615_A_G	A	G	5.26942e-05	394312	-0.518786	1.78114	0.0848359	0.113031
MT	4616	4616_C_T	C	T	0.000509087	394312	-0.511785	0.515462	0.985785	0.4938
MT	4619	4619_T_C	T	C	0.000217143	394311	0.47692	0.706848	0.455239	0.301154
MT	4622	4622_T_C	T	C	0.000759327	394310	-0.138821	0.434639	0.102012	0.12527
MT	4625	4625_C_A	C	A	0.000180062	394308	-0.507485	0.965247	0.27642	0.222532
MT	4625	4625_C_T	C	T	7.85812e-06	394241	-0.537121	3.60348	0.0222177	0.0547731
MT	4626	4626_A_G	A	G	5.10205e-05	394312	-0.513346	1.83318	0.0784173	0.10821
MT	4634	4634_T_C	T	C	3.28574e-05	394310	-0.569628	2.31573	0.060507	0.0938286
MT	4637	4637_C_T	C	T	1.46356e-05	394312	-0.513968	3.95827	0.0168601	0.0473587
MT	4638	4638_A_G	A	G	0.000114871	394312	-0.525932	1.07044	0.241397	0.205373
MT	4639	4639_T_C	T	C	0.00478218	394309	-0.0707931	0.177836	0.158469	0.160792
MT	4640	4640_C_A	C	A	0.00119691	394304	-0.249846	0.35891	0.484591	0.313051
MT	4640	4640_C_T	C	T	1.36706e-05	393840	2.23269	0.562626	9.58316	2.70692
MT	4643	4643_G_A	G	A	6.38657e-05	394312	-0.543391	1.66768	0.10617	0.128108
MT	4646	4646_T_C	T	C	0.0222451	394312	-0.136907	0.288124	0.225783	0.197453
MT	4649	4649_C_T	C	T	2.02885e-05	394312	-0.505601	2.65107	0.0363726	0.0712212
MT	4652	4652_C_T	C	T	1.94415e-05	394311	1.92289	0.56283	7.73961	2.26743
MT	4654	4654_C_T	C	T	0.00100265	394312	-0.210566	0.38848	0.293791	0.230769
MT	4655	4655_G_A	G	A	0.00126274	394292	-0.0693071	0.334263	0.0429912	0.0779278
MT	4655	4655_G_C	G	C	3.57043e-05	393790	-0.508665	2.64249	0.0370542	0.0719347
MT	4655	4655_G_T	G	T	1.0158e-05	393779	-0.502101	4.74647	0.0111902	0.0382213
MT	4659	4659_G_A	G	A	0.000617205	394311	0.313117	0.45823	0.466926	0.305917
MT	4661	4661_A_G	A	G	7.75532e-06	394312	-0.559471	8.09378	0.00477808	0.0246182
MT	4664	4664_C_T	C	T	3.39528e-05	394312	-0.509165	2.43498	0.0437247	0.0786431
MT	4665	4665_G_A	G	A	4.14138e-06	394312	-2.57563	13.1734	0.0382274	0.0731499
MT	4667	4667_A_G	A	G	1.25535e-05	394312	-0.550132	4.88275	0.0126942	0.0408186
MT	4670	4670_C_T	C	T	3.68746e-06	394312	-1.84481	17.8144	0.0107241	0.0373841
MT	4673	4673_A_G	A	G	0.000105521	394311	1.24251	0.937488	1.75658	0.732708
MT	4674	4674_A_G	A	G	0.000307387	394311	-0.531432	0.739372	0.516616	0.325792
MT	4677	4677_C_T	C	T	1.56576e-05	394312	-0.527702	3.08086	0.0293381	0.0634859
MT	4679	4679_T_C	T	C	0.00076847	394312	-0.102446	0.451491	0.0514865	0.0859232
MT	4680	4680_C_T	C	T	6.71349e-05	394311	-0.522382	1.68124	0.0965414	0.121467
MT	4682	4682_A_G	A	G	2.85815e-05	394312	-0.509913	3.50284	0.021191	0.0534202
MT	4688	4688_T_C	T	C	0.00765968	394303	0.00266791	0.141871	0.000353633	0.00656529
MT	4688	4688_T_G	T	G	1.09729e-05	391236	-0.567507	4.708	0.0145301	0.0438053
MT	4689	4689_A_G	A	G	3.01183e-05	394312	-0.523825	3.01196	0.0302465	0.0645269
MT	4690	4690_T_C	T	C	7.1871e-06	394311	-1.39702	6.28729	0.0493714	0.0839881
MT	4691	4691_C_T	C	T	0.000138436	394312	-0.506143	1.02187	0.245331	0.207341
MT	4694	4694_C_A	C	A	2.13797e-05	394251	-0.52285	2.24377	0.0542998	0.0884464
MT	4694	4694_C_T	C	T	0.000152736	394301	1.06636	0.887451	1.44384	0.639181
MT	4695	4695_T_C	T	C	0.000476739	394310	-0.00318962	0.515851	3.82321e-05	0.00214788
MT	4696	4696_T_C	T	C	2.96715e-06	394312	-1.58536	9.64498	0.0270181	0.0607611
MT	4697	4697_C_T	C	T	1.77525e-05	394310	-0.502857	3.38808	0.0220283	0.0545256
MT	4700	4700_C_T	C	T	7.6356e-05	394311	-0.507307	1.64069	0.0956069	0.120809
MT	4702	4702_A_G	A	G	0.000177895	394311	-0.513903	0.844977	0.36989	0.265149
MT	4703	4703_T_C	T	C	0.00771174	394310	-0.256989	0.139486	3.39443	1.18431
MT	4704	4704_A_T	A	T	4.05772e-05	394310	-0.501507	3.11155	0.0259777	0.059506
MT	4705	4705_T_C	T	C	7.65393e-06	394312	-1.82386	7.5054	0.0590521	0.0925884
MT	4706	4706_A_C	A	C	1.2681e-05	394290	-0.503716	3.19437	0.0248658	0.0581399
MT	4706	4706_A_G	A	G	3.85565e-05	394305	-0.549635	1.86247	0.0870899	0.11469
MT	4707	4707_C_A	C	A	4.31196e-05	394299	-0.508893	2.28028	0.0498055	0.084388
MT	4707	4707_C_T	C	T	2.64194e-05	394293	-0.509553	2.5343	0.0404263	0.0753851
MT	4709	4709_C_T	C	T	2.53609e-05	394308	-0.503818	2.52565	0.0397925	0.0747463
MT	4712	4712_C_T	C	T	4.87053e-05	394311	-0.503881	1.9573	0.0662736	0.0986279
MT	4715	4715_A_G	A	G	0.000371643	394311	-0.524868	0.741255	0.501377	0.319759
MT	4717	4717_A_T	A	T	2.78967e-05	394312	-0.50552	2.63237	0.0368794	0.0717523
MT	4718	4718_A_G	A	G	0.000405231	394311	-0.514753	0.565415	0.828827	0.440558
MT	4721	4721_A_G	A	G	1.59289e-05	394312	-0.552006	3.94959	0.0195336	0.0511728
MT	4722	4722_A_G	A	G	9.17545e-06	394311	-0.679205	4.44518	0.0233465	0.0562289
MT	4725	4725_A_T	A	T	1.26804e-05	394309	-0.505547	2.54544	0.0394453	0.0743945
MT	4727	4727_A_G	A	G	0.022469	394309	0.104779	0.0848359	1.52542	0.663937
MT	4728	4728_A_G	A	G	1.82419e-05	394312	-0.544183	3.85561	0.0199207	0.051705
MT	4730	4730_C_T	C	T	1.26803e-05	394312	-0.501327	5.31774	0.00888767	0.0339094
MT	4732	4732_A_G	A	G	0.0150885	394312	-0.000667757	0.106959	3.89767e-05	0.00216874
MT	4733	4733_T_C	T	C	0.00436292	394311	-0.147322	0.190679	0.596937	0.356795
MT	4734	4734_A_G	A	G	7.99623e-05	394311	-0.517677	1.09956	0.221657	0.195329
MT	4735	4735_C_A	C	A	6.20525e-05	394311	-0.515436	2.28363	0.0509445	0.0854306
MT	4736	4736_T_C	T	C	0.00407286	394312	-0.105727	0.207311	0.260093	0.21463
MT	4737	4737_A_G	A	G	5.3975e-05	394312	-0.508207	1.86422	0.0743167	0.105046
MT	4739	4739_C_T	C	T	0.000301942	394311	-0.506336	0.758452	0.445679	0.29723
MT	4742	4742_T_C	T	C	0.000182069	394312	1.87821	0.85593	4.8152	1.5496
MT	4743	4743_C_A	C	A	7.60819e-06	394312	-0.505718	3.76154	0.0180754	0.0491237
MT	4745	4745_A_G	A	G	0.00799818	394292	-0.0354309	0.136041	0.0678302	0.0998937
MT	4745	4745_A_T	A	T	5.05069e-05	391155	-0.506957	2.25783	0.0504149	0.0849471
MT	4746	4746_T_C	T	C	8.48052e-06	394311	2.79172	6.52489	0.183062	0.174733
MT	4748	4748_C_T	C	T	0.00145742	394312	-0.326616	0.311494	1.09945	0.531082
MT	4749	4749_T_C	T	C	6.21086e-06	394310	-0.726953	5.21755	0.0194124	0.0510051
MT	4751	4751_A_G	A	G	2.60428e-05	394312	-0.66731	2.32904	0.0820919	0.110988
MT	4752	4752_T_C	T	C	6.63673e-06	394312	-3.19699	7.55742	0.178951	0.172452
MT	4754	4754_A_G	A	G	1.05628e-05	394311	-0.517809	4.74246	0.0119216	0.039503
MT	4755	4755_T_C	T	C	0.000107052	394312	-0.516975	1.13235	0.20844	0.18843
MT	4757	4757_A_G	A	G	7.03354e-05	394311	-0.519104	1.89406	0.0751138	0.105666
MT	4760	4760_A_G	A	G	2.5561e-05	394312	-0.5128	3.0016	0.0291871	0.0633115
MT	4761	4761_A_G	A	G	4.01535e-05	394312	-0.514535	1.62861	0.0998142	0.123752
MT	4762	4762_T_C	T	C	8.83814e-06	394312	-0.731897	7.47523	0.00958629	0.0352672
MT	4763	4763_C_A	C	A	0.000983568	394224	0.0545877	0.377796	0.0208773	0.0530009
MT	4763	4763_C_T	C	T	0.000220855	393923	-0.50634	0.879422	0.331504	0.248125
MT	4764	4764_A_G	A	G	3.15105e-05	394312	-0.515128	2.15906	0.0569248	0.0907521
MT	4766	4766_A_G	A	G	4.17917e-05	394312	-0.518741	2.01321	0.0663935	0.0987259
MT	4767	4767_A_G	A	G	0.00110781	394309	0.0185699	0.342497	0.00293971	0.0191967
MT	4768	4768_T_C	T	C	6.8806e-05	394312	-0.519476	1.3362	0.151143	0.15649
MT	4769	4769_A_G	A	G	0.974557	394312	0.136113	0.0783038	3.02159	1.08532
MT	4770	4770_G_A	G	A	1.29845e-06	394312	21.379	7.77735	6.85509	2.0536
MT	4772	4772_T_C	T	C	0.000275545	394310	-0.519642	0.820725	0.40088	0.27849
MT	4775	4775_A_G	A	G	0.000554292	394312	-0.512431	0.551354	0.863791	0.452619
MT	4776	4776_G_A	G	A	5.96982e-06	394312	-1.37447	7.17557	0.0366907	0.0715549
MT	4781	4781_A_G	A	G	0.00049988	394311	0.832261	0.243258	7.52842	2.21657
MT	4787	4787_A_G	A	G	0.000182348	394312	1.3712	0.971105	1.99374	0.801479
MT	4790	4790_A_G	A	G	0.000775744	394224	0.466273	0.403789	1.33344	0.605207
MT	4790	4790_A_T	A	T	0.000218755	394002	0.949263	0.853253	1.23771	0.57526
MT	4793	4793_A_G	A	G	0.0138527	394311	-0.125256	0.104458	1.43786	0.637354
MT	4794	4794_G_A	G	A	3.21048e-06	394312	57.6981	23.6539	5.95002	1.83218
MT	4796	4796_C_T	C	T	0.00111562	394312	-0.260834	0.356671	0.534802	0.332926
MT	4799	4799_C_T	C	T	1.21224e-05	394310	-0.881044	6.67124	0.0174414	0.0482099
MT	4802	4802_T_C	T	C	8.19071e-05	394312	-0.551939	1.44022	0.146867	0.153943
MT	4805	4805_C_T	C	T	1.26803e-05	394312	-0.501181	5.72136	0.00767347	0.0314256
MT	4808	4808_C_T	C	T	0.00037415	394312	0.89696	0.280696	6.50333	1.96789
MT	4811	4811_A_G	A	G	0.00149919	394311	0.343046	0.333278	1.05947	0.518077
MT	4812	4812_G_A	G	A	0.000126997	393750	-0.518192	1.07719	0.23142	0.200333
MT	4812	4812_G_C	G	C	0.00141337	394251	0.216644	0.4586	0.223164	0.196106
MT	4814	4814_C_T	C	T	6.71805e-06	394309	-0.778855	5.29857	0.0216071	0.0539718
MT	4817	4817_A_G	A	G	7.60819e-06	394312	-0.501754	6.37578	0.0061932	0.0281336
MT	4820	4820_G_A	G	A	0.00181397	394311	-0.203834	0.280796	0.526952	0.329855
MT	4822	4822_T_C	T	C	2.34846e-06	394311	-4.18605	30.8869	0.0183679	0.0495405
MT	4823	4823_T_A	T	A	2.99745e-05	393034	-0.518727	2.07241	0.0626511	0.0956341
MT	4823	4823_T_C	T	C	0.0031506	394296	-0.0348466	0.219267	0.0252566	0.058623
MT	4824	4824_A_G	A	G	0.00136617	394312	0.88073	0.508864	2.99559	1.07836
MT	4826	4826_C_A	C	A	6.34035e-05	394300	-0.505126	1.42443	0.125754	0.140936
MT	4826	4826_C_T	C	T	2.89586e-05	394287	-0.505292	2.6984	0.0350647	0.0698357
MT	4829	4829_A_G	A	G	0.000702743	394312	-0.106613	0.449938	0.0561458	0.0900725
MT	4832	4832_C_T	C	T	8.05963e-06	394312	-0.694697	4.32408	0.0258109	0.0593028
MT	4833	4833_A_G	A	G	0.000205888	394311	-0.526146	1.30894	0.161575	0.162594
MT	4838	4838_T_C	T	C	0.000485585	394312	-0.512408	0.524771	0.953439	0.483008
MT	4841	4841_G_A	G	A	0.000409178	394310	-0.517185	0.60876	0.721772	0.402784
MT	4842	4842_A_G	A	G	<6.34018919124547e-07	394310	-3.87821	35.4107	0.0119948	0.0396294
MT	4842	4842_A_T	A	T	2.70348e-06	394310	-0.541192	15.5874	0.00120547	0.0121983
MT	4843	4843_C_T	C	T	0.00248968	394309	0.297693	0.242253	1.51008	0.659304
MT	4844	4844_A_G	A	G	5.40589e-05	394311	-0.527701	1.585	0.110846	0.131248
MT	4847	4847_C_T	C	T	0.00012478	394309	-0.515365	0.982223	0.275302	0.221996
MT	4850	4850_C_T	C	T	5.95798e-05	394312	1.5213	0.440527	6.09917	1.86888
MT	4851	4851_C_T	C	T	1.32459e-05	394311	-0.56692	7.00079	0.00655766	0.0289755
MT	4853	4853_G_A	G	A	0.00027189	394295	0.982577	0.869661	1.27654	0.587465
MT	4853	4853_G_C	G	C	3.58691e-05	394184	-0.508476	2.26609	0.0503487	0.0848865
MT	4856	4856_T_C	T	C	0.00110516	394309	-0.216857	0.383505	0.319746	0.242786
MT	4859	4859_T_C	T	C	0.00214054	394312	0.517113	0.157749	8.00838	2.33197
MT	4862	4862_C_T	C	T	1.32687e-05	394311	-0.802717	5.28089	0.0231052	0.0559203
MT	4868	4868_A_G	A	G	5.46876e-05	394312	-0.513648	1.53137	0.112505	0.13235
MT	4875	4875_C_T	C	T	1.72224e-05	394312	-0.543574	2.63637	0.0425111	0.0774569
MT	4877	4877_A_G	A	G	7.98987e-05	394312	-0.515112	1.11834	0.212157	0.190385
MT	4880	4880_C_T	C	T	6.56763e-05	394312	-0.546856	1.27594	0.18369	0.17508
MT	4883	4883_C_T	C	T	0.000238697	394311	-0.520054	0.968367	0.288414	0.228237
MT	4884	4884_A_G	A	G	9.63704e-05	394312	-0.506011	1.28048	0.156161	0.159445
MT	4886	4886_C_T	C	T	0.000195295	394312	1.18183	0.920633	1.64793	0.700622
MT	4890	4890_A_G	A	G	9.25993e-05	394312	-0.517043	1.06618	0.235177	0.20224
MT	4892	4892_C_T	C	T	4.93949e-05	394312	-0.554677	2.21408	0.0627615	0.0957263
MT	4895	4895_A_G	A	G	1.4207e-05	394312	-0.50721	3.11142	0.0265741	0.0602282
MT	4896	4896_T_C	T	C	1.55965e-06	394312	-2.56424	29.4488	0.00758198	0.0312312
MT	4898	4898_C_T	C	T	4.00927e-05	394312	-0.525905	2.33719	0.0506323	0.0851458
MT	4901	4901_A_G	A	G	2.00604e-05	394310	-0.524188	1.83506	0.0815968	0.110617
MT	4902	4902_A_G	A	G	1.08646e-05	394312	-0.608851	2.88885	0.0444192	0.0793156
MT	4903	4903_T_C	T	C	1.85647e-06	394310	-4.58013	26.9703	0.0288392	0.0629082
MT	4904	4904_C_A	C	A	0.000111968	394156	-0.512105	1.26467	0.16397	0.163975
MT	4904	4904_C_T	C	T	0.000387065	394267	-0.547335	0.88186	0.385219	0.27179
MT	4907	4907_T_C	T	C	0.00142975	394304	-0.290645	0.335068	0.752422	0.413738
MT	4908	4908_C_T	C	T	0.000653924	394312	0.650832	0.440994	2.17807	0.853904
MT	4910	4910_C_A	C	A	2.81455e-05	394308	-0.516878	3.44601	0.0224979	0.0551374
MT	4913	4913_A_G	A	G	0.000100091	394310	-0.53896	1.22527	0.193485	0.180435
MT	4914	4914_C_T	C	T	2.37502e-05	394312	-0.512759	2.21847	0.0534221	0.0876652
MT	4916	4916_A_G	A	G	0.00038724	394311	-0.507119	0.71087	0.508909	0.322748
MT	4917	4917_A_G	A	G	0.10039	394312	-0.135872	0.251271	0.292399	0.230115
MT	4920	4920_G_A	G	A	3.62144e-06	394312	-0.84035	7.6205	0.0121605	0.039914
MT	4922	4922_A_G	A	G	1.10066e-05	394311	-0.509446	4.37776	0.0135423	0.0422213
MT	4923	4923_A_G	A	G	2.29236e-05	394310	4.02725	1.85037	4.73697	1.52987
MT	4924	4924_G_A	G	A	0.00114352	394274	0.633342	0.379212	2.78941	1.02278
MT	4924	4924_G_C	G	C	7.61148e-05	393826	-0.530696	1.67612	0.10025	0.124054
MT	4928	4928_T_C	T	C	0.000185001	394312	-0.516829	0.964846	0.286931	0.227536
MT	4931	4931_C_T	C	T	0.00100304	394311	-0.513674	0.392535	1.71246	0.719725
MT	4934	4934_C_T	C	T	1.61826e-05	394312	-0.692868	3.38274	0.041953	0.0769066
MT	4935	4935_A_G	A	G	5.805e-06	394310	-0.639804	5.38061	0.0141394	0.0431848
MT	4936	4936_C_T	C	T	8.6817e-05	394312	-0.50647	1.59243	0.101155	0.124679
MT	4937	4937_T_C	T	C	0.000174251	394310	-0.548823	1.03387	0.281792	0.225097
MT	4940	4940_C_T	C	T	7.60823e-06	394310	-0.533177	2.04252	0.0681411	0.100145
MT	4943	4943_A_G	A	G	6.14744e-06	394312	-0.505534	6.64048	0.00579565	0.0271881
MT	4944	4944_A_G	A	G	3.96056e-05	394312	-0.54808	2.02877	0.0729832	0.104002
MT	4945	4945_T_C	T	C	1.0015e-05	394312	-0.918881	6.90773	0.0176949	0.0485771
MT	4946	4946_C_T	C	T	7.24306e-06	394311	-0.629211	7.4866	0.00706356	0.0301087
MT	4947	4947_T_C	T	C	7.21159e-05	394310	-0.545527	1.22021	0.199877	0.183878
MT	4948	4948_T_C	T	C	2.49543e-06	394312	-4.81645	28.2551	0.0290575	0.0631615
MT	4949	4949_A_G	A	G	1.21553e-05	394312	-0.531187	5.74409	0.0085517	0.0332388
MT	4952	4952_C_T	C	T	3.72496e-05	394312	2.97921	1.329	5.02522	1.60239
MT	4954	4954_T_C	T	C	5.22165e-06	394312	-2.79721	10.723	0.0680482	0.10007
MT	4955	4955_C_T	C	T	0.000114934	394312	-0.510232	1.13362	0.20258	0.185322
MT	4958	4958_A_G	A	G	0.000241388	394312	-0.53646	0.743836	0.52014	0.32718
MT	4959	4959_G_A	G	A	0.000475683	394311	-0.539118	0.542236	0.988531	0.494712
MT	4960	4960_C_T	C	T	0.00109835	394312	-0.60363	0.543492	1.23355	0.573947
MT	4961	4961_A_G	A	G	0.000315615	394310	-0.508268	0.73774	0.474657	0.309049
MT	4964	4964_C_T	C	T	7.47504e-05	394312	-0.518492	1.77869	0.084973	0.113133
MT	4965	4965_A_G	A	G	8.24296e-05	394312	-0.515042	1.78551	0.0832071	0.111822
MT	4967	4967_T_C	T	C	0.000625292	394312	-0.5227	0.570694	0.838875	0.444037
MT	4970	4970_A_G	A	G	3.1465e-05	394312	-0.522276	2.16895	0.0579831	0.0916691
MT	4971	4971_G_A	G	A	8.31836e-07	394312	-7.01889	43.294	0.0262834	0.059877
MT	4973	4973_T_C	T	C	0.000340522	394303	-0.529763	0.650519	0.6632	0.381499
MT	4973	4973_T_G	T	G	8.98391e-06	394151	-1.40284	7.65788	0.0335585	0.0682122
MT	4976	4976_A_G	A	G	0.000299684	394309	-0.24784	0.76358	0.10535	0.127552
MT	4977	4977_T_C	T	C	0.000205916	394311	-0.524667	0.875703	0.358966	0.260364
MT	4979	4979_A_G	A	G	1.01443e-05	394312	-0.501761	5.74829	0.00761934	0.0313107
MT	4985	4985_A_G	A	G	1.01645e-05	394312	-0.851759	7.36846	0.0133623	0.0419269
MT	4988	4988_C_T	C	T	8.80749e-05	394312	-0.506357	1.46534	0.119409	0.136869
MT	4991	4991_G_A	G	A	0.000969007	394312	-0.238248	0.372481	0.409119	0.281982
MT	4994	4994_A_G	A	G	0.000299309	394312	0.500419	0.712279	0.493591	0.316656
MT	4997	4997_C_T	C	T	0.000129765	394312	-0.510945	1.04279	0.240079	0.204711
MT	5001	5001_A_G	A	G	6.61507e-05	394312	-0.503532	1.90925	0.0695551	0.101283
MT	5002	5002_T_C	T	C	5.1965e-06	394312	-1.56539	11.718	0.0178459	0.0487946
MT	5003	5003_C_A	C	A	5.57941e-05	394307	-0.513523	1.22847	0.174739	0.170096
MT	5003	5003_C_T	C	T	7.92812e-06	394290	-0.560247	7.7695	0.00519963	0.0257115
MT	5004	5004_T_C	T	C	0.0208479	394312	-0.201343	0.0902027	4.98236	1.59164
MT	5006	5006_A_G	A	G	7.4791e-05	394312	-0.514786	1.21965	0.178148	0.172005
MT	5009	5009_A_C	A	C	3.31656e-05	393932	1.60702	0.495966	6.35393	1.93136
MT	5009	5009_A_G	A	G	0.000906662	394278	0.179228	0.415005	0.186511	0.176633
MT	5009	5009_A_T	A	T	5.07694e-05	393938	-0.504217	1.62599	0.0961609	0.121199
MT	5012	5012_C_T	C	T	0.000131819	394312	-0.508488	1.23677	0.169037	0.166873
MT	5015	5015_C_T	C	T	4.20048e-05	394312	-0.529207	2.10709	0.0630788	0.0959912
MT	5018	5018_A_G	A	G	8.64798e-06	394312	-0.525397	2.69924	0.0378871	0.0727991
MT	5020	5020_T_C	T	C	1.09888e-05	394312	-0.581178	4.08162	0.0202747	0.0521877
MT	5021	5021_T_C	T	C	0.000346664	394312	0.425104	0.68889	0.380795	0.269882
MT	5024	5024_C_T	C	T	0.000300647	394310	-0.510826	0.774249	0.435295	0.292939
MT	5027	5027_C_T	C	T	0.000269649	394312	1.8126	0.762797	5.6466	1.75723
MT	5028	5028_A_G	A	G	9.56706e-05	394311	-0.522351	1.50007	0.121255	0.138061
MT	5029	5029_T_C	T	C	0.000479404	394312	0.000237369	0.511741	2.15153e-07	0.00016076
MT	5030	5030_A_G	A	G	4.77617e-05	394311	-0.514019	1.86613	0.0758706	0.106253
MT	5033	5033_A_G	A	G	0.000448967	394312	-0.514221	0.515589	0.994698	0.496759
MT	5036	5036_A_G	A	G	0.000774985	394311	0.215301	0.731009	0.0867456	0.114438
MT	5038	5038_T_C	T	C	2.70594e-06	394312	7.99907	2.45516	11.83	3.23446
MT	5039	5039_A_G	A	G	0.000125322	394312	-0.519642	1.08133	0.230936	0.200087
MT	5040	5040_A_G	A	G	7.15166e-06	394311	7.67181	8.07243	0.903207	0.466071
MT	5042	5042_A_G	A	G	1.97382e-05	394312	-0.735171	4.28631	0.0294178	0.0635778
MT	5043	5043_G_A	G	A	3.85471e-06	394312	-1.88038	13.4356	0.0195874	0.051247
MT	5045	5045_A_G	A	G	4.1211e-06	394312	-0.579963	5.54472	0.0109406	0.037775
MT	5046	5046_G_A	G	A	0.0209254	394312	-0.223675	0.40073	0.311551	0.239027
MT	5048	5048_T_A	T	A	1.79544e-05	394221	-0.516939	2.45438	0.0443602	0.0792586
MT	5048	5048_T_C	T	C	0.000191671	394300	-0.523357	1.05612	0.245569	0.207459
MT	5049	5049_C_T	C	T	0.000173153	394311	-0.506045	1.04697	0.23362	0.201451
MT	5051	5051_A_G	A	G	0.000299906	394311	-0.50933	0.728632	0.488631	0.314672
MT	5054	5054_G_A	G	A	0.00177096	393964	0.380618	0.291804	1.70136	0.71645
MT	5054	5054_G_C	G	C	0.000872542	393574	-0.148303	0.423574	0.122587	0.138916
MT	5057	5057_C_T	C	T	4.42188e-05	394312	-0.50709	2.06257	0.0604441	0.0937752
MT	5060	5060_C_T	C	T	0.000174704	394312	-0.508193	0.948048	0.28734	0.22773
MT	5063	5063_T_C	T	C	0.00022925	394312	0.93597	0.85611	1.19527	0.561822
MT	5066	5066_C_T	C	T	2.09022e-05	394312	-0.533908	3.49539	0.0233315	0.0562097
MT	5067	5067_A_G	A	G	0.000147797	394312	1.81639	1.07829	2.83756	1.03582
MT	5068	5068_T_C	T	C	2.45998e-06	394312	-3.4771	18.2385	0.0363459	0.0711932
MT	5069	5069_A_G	A	G	8.38433e-06	394307	-0.532699	9.26633	0.00330482	0.0203803
MT	5069	5069_A_T	A	T	1.10472e-05	394307	-0.571869	4.17707	0.0187435	0.0500714
MT	5072	5072_C_T	C	T	5.53851e-05	394312	-0.531001	1.75883	0.0911472	0.117633
MT	5073	5073_A_G	A	G	1.27767e-05	394312	-0.592969	5.44641	0.0118534	0.0393851
MT	5074	5074_T_C	T	C	0.000491722	394312	1.04574	0.626044	2.79022	1.023
MT	5075	5075_T_C	T	C	0.000119951	394312	2.30879	1.19535	3.73061	1.27226
MT	5076	5076_C_T	C	T	0.000253606	394312	0.643549	0.758986	0.718944	0.401767
MT	5078	5078_T_C	T	C	1.55943e-05	394312	2.31336	0.587878	9.76378	2.74962
MT	5080	5080_A_G	A	G	5.16339e-06	394311	-0.573078	6.89046	0.0069172	0.0297849
MT	5081	5081_T_C	T	C	0.000111036	394312	-0.533721	1.36461	0.152971	0.157571
MT	5082	5082_T_C	T	C	0.00107714	394312	0.0104078	0.354954	0.000859747	0.0102796
MT	5084	5084_A_G	A	G	1.65326e-05	394312	-0.58786	3.40404	0.0298236	0.064044
MT	5086	5086_C_T	C	T	8.80216e-05	394312	-0.513905	1.4873	0.119391	0.136858
MT	5087	5087_T_C	T	C	7.27774e-05	394312	-0.513945	1.8809	0.0746624	0.105315
MT	5090	5090_T_C	T	C	4.15889e-05	394312	-0.564107	2.20011	0.0657404	0.0981915
MT	5093	5093_T_C	T	C	0.00148489	394312	0.42453	0.306797	1.91476	0.778754
MT	5094	5094_A_G	A	G	1.59569e-05	394312	-0.533956	3.21638	0.0275599	0.0614063
MT	5095	5095_T_C	T	C	8.40608e-05	394310	-0.525526	1.56546	0.112694	0.132475
MT	5096	5096_T_C	T	C	0.000176193	394311	1.65445	1.0444	2.50941	0.946275
MT	5097	5097_A_G	A	G	2.30401e-05	394312	-0.517884	2.0455	0.0641013	0.0968409
MT	5099	5099_C_T	C	T	0.000221945	394310	-0.261328	0.781847	0.11172	0.131829
MT	5100	5100_C_T	C	T	0.000373166	394312	-0.506585	0.632805	0.640862	0.37325
MT	5102	5102_A_G	A	G	0.000163383	394275	-0.537511	0.753851	0.508398	0.322545
MT	5102	5102_A_T	A	T	9.24536e-05	394241	-0.504351	1.32646	0.144571	0.152564
MT	5104	5104_C_T	C	T	2.38999e-05	394312	-0.529401	3.64507	0.021094	0.0532908
MT	5105	5105_T_C	T	C	8.24147e-05	394311	-0.510559	1.47778	0.119364	0.136841
MT	5108	5108_T_C	T	C	0.0011375	394311	-0.51634	0.402324	1.6471	0.700375
MT	5111	5111_C_T	C	T	7.41039e-06	394311	-0.5834	4.31101	0.0183136	0.0494635
MT	5112	5112_G_A	G	A	6.98176e-06	394312	2.87945	0.904636	6.34718	1.92971
MT	5114	5114_A_G	A	G	7.66902e-06	394312	-0.993662	6.47273	0.0235669	0.0565094
MT	5117	5117_C_T	C	T	8.46258e-05	394312	-0.522572	2.10047	0.0618956	0.0950008
MT	5120	5120_A_G	A	G	0.000269519	394310	-0.513731	0.783069	0.430398	0.290905
MT	5123	5123_A_C	A	C	1.77566e-05	394220	-0.501839	4.46631	0.012625	0.0407023
MT	5123	5123_A_G	A	G	0.000209882	394303	-0.526603	0.788412	0.446129	0.297415
MT	5124	5124_C_A	C	A	2.53607e-06	394311	-0.500758	14.4748	0.00119682	0.0121539
MT	5126	5126_C_T	C	T	0.0002211	394310	-0.510646	0.727015	0.493348	0.316559
MT	5127	5127_A_G	A	G	0.000109394	394310	-0.513148	1.52621	0.113047	0.132709
MT	5128	5128_A_G	A	G	2.62736e-05	394312	-0.573576	4.07706	0.0197918	0.0515284
MT	5130	5130_T_C	T	C	7.612e-05	394312	-0.52757	2.0779	0.0644632	0.0971403
MT	5132	5132_A_G	A	G	7.35458e-05	394312	-0.507467	1.58091	0.103039	0.125975
MT	5134	5134_A_G	A	G	5.96583e-05	394312	-0.536879	1.44118	0.138776	0.149047
MT	5135	5135_C_T	C	T	1.66366e-05	394312	-0.658101	6.35969	0.0107081	0.0373551
MT	5138	5138_C_T	C	T	2.10418e-05	394311	-0.510129	4.11767	0.0153482	0.0450804
MT	5141	5141_C_T	C	T	6.51259e-06	394312	-0.566374	11.8022	0.00230292	0.016949
MT	5144	5144_C_T	C	T	2.78968e-05	394311	-0.505922	2.36735	0.0456712	0.0805167
MT	5147	5147_G_A	G	A	0.058039	394282	-0.155848	0.0747616	4.34558	1.43057
MT	5147	5147_G_C	G	C	5.7794e-06	371318	-0.646424	10.772	0.00360117	0.0212956
MT	5147	5147_G_T	G	T	6.48222e-05	371339	-0.510843	1.6695	0.0936265	0.119406
MT	5148	5148_A_G	A	G	2.42701e-06	394312	-4.99552	27.8409	0.0321954	0.0667155
MT	5150	5150_C_G	C	G	0.000164849	394301	-0.518134	1.35135	0.14701	0.154028
MT	5150	5150_C_T	C	T	2.02563e-05	394247	-0.709801	1.8555	0.146336	0.153625
MT	5151	5151_C_T	C	T	1.22771e-05	394312	-0.88693	6.33064	0.0196284	0.0513035
MT	5153	5153_A_C	A	C	7.61137e-06	394147	-0.501675	9.49713	0.00279036	0.0186924
MT	5153	5153_A_G	A	G	0.000406118	394309	-0.51604	0.564385	0.836019	0.443049
MT	5154	5154_C_T	C	T	6.04293e-05	394312	3.46008	1.41721	5.96078	1.83483
MT	5156	5156_A_T	A	T	8.44232e-05	394311	-0.509878	1.16782	0.190624	0.178881
MT	5162	5162_T_C	T	C	0.000387449	394312	0.318772	0.644261	0.244815	0.207083
MT	5165	5165_C_T	C	T	0.000111587	394312	-0.505351	1.0797	0.219068	0.193989
MT	5168	5168_C_T	C	T	2.02936e-05	394312	-0.512699	2.52245	0.0413124	0.0762711
MT	5171	5171_A_G	A	G	8.67585e-06	394312	-0.562068	3.36904	0.0278333	0.0617299
MT	5174	5174_C_T	C	T	4.60878e-05	394312	-0.522819	2.49052	0.044068	0.078976
MT	5177	5177_G_A	G	A	0.000624724	394312	0.0987095	0.482353	0.0418781	0.0768326
MT	5178	5178_C_A	C	A	0.000162308	394311	-0.519032	1.43047	0.131653	0.144648
MT	5180	5180_A_G	A	G	3.37195e-05	394312	-0.540896	2.27964	0.0562983	0.0902059
MT	5181	5181_A_G	A	G	4.95801e-05	394312	-0.510054	1.57664	0.104657	0.12708
MT	5183	5183_A_G	A	G	2.28246e-05	394312	-0.504765	2.16478	0.0543687	0.0885075
MT	5186	5186_A_C	A	C	4.56611e-05	394209	-0.505529	1.86429	0.0735306	0.104432
MT	5186	5186_A_G	A	G	0.000232814	394289	-0.515458	0.837309	0.37898	0.269097
MT	5186	5186_A_T	A	T	1.2684e-05	394196	-0.503169	4.28604	0.0137821	0.0426105
MT	5187	5187_C_T	C	T	0.00177651	394310	-0.163752	0.298081	0.301791	0.234509
MT	5189	5189_A_G	A	G	0.000162967	394308	-0.529795	0.844351	0.393705	0.27543
MT	5191	5191_C_T	C	T	2.02581e-05	394312	2.34883	0.500981	10.6469	2.95761
MT	5192	5192_A_G	A	G	1.6586e-05	394310	2.14046	0.54374	9.12614	2.59863
MT	5194	5194_C_T	C	T	1.08568e-05	394312	-0.529632	4.84901	0.0119301	0.0395177
MT	5195	5195_C_A	C	A	1.26805e-05	394306	-0.502342	4.35034	0.0133338	0.0418802
MT	5195	5195_C_T	C	T	1.34819e-05	394307	-0.541644	6.35403	0.00726657	0.0305527
MT	5196	5196_T_C	T	C	0.000265483	394312	-0.528401	0.745367	0.502559	0.320229
MT	5198	5198_A_G	A	G	0.00842609	394312	0.152647	0.134974	1.27903	0.588245
MT	5201	5201_T_C	T	C	0.00118284	394312	0.0312049	0.371362	0.00706077	0.0301026
MT	5204	5204_A_G	A	G	1.09076e-05	394312	-0.515299	3.3509	0.0236481	0.0566125
MT	5205	5205_T_C	T	C	8.58742e-06	394303	-1.23633	5.34556	0.0534912	0.0877269
MT	5205	5205_T_G	T	G	2.28255e-05	394295	-0.50668	2.302	0.048446	0.0831305
MT	5206	5206_C_T	C	T	0.000504915	394312	-0.506821	0.587662	0.743798	0.410668
MT	5207	5207_C_A	C	A	6.63454e-06	394300	-0.638124	5.64901	0.0127605	0.0409297
MT	5207	5207_C_T	C	T	1.81026e-05	394308	-0.55591	2.88453	0.0371414	0.0720256
MT	5208	5208_A_G	A	G	2.99433e-05	394312	-0.516141	2.27728	0.0513692	0.0858168
MT	5210	5210_C_T	C	T	0.000147092	394310	-0.503372	1.19212	0.178296	0.172087
MT	5211	5211_C_T	C	T	3.98187e-05	394312	-0.509252	1.72233	0.0874246	0.114935
MT	5213	5213_C_T	C	T	0.000182595	394310	-0.514899	0.830503	0.384381	0.271429
MT	5216	5216_C_A	C	A	9.42938e-06	394298	-0.584204	5.76854	0.0102564	0.0365272
MT	5216	5216_C_T	C	T	3.25964e-05	394307	-0.513452	2.19276	0.0548301	0.0889158
MT	5219	5219_C_T	C	T	5.03561e-05	394312	-0.527035	2.04346	0.066519	0.0988282
MT	5222	5222_A_G	A	G	0.000138816	394312	-0.510684	0.902854	0.319941	0.242875
MT	5225	5225_A_G	A	G	0.000183322	394312	-0.543711	0.749609	0.526097	0.32952
MT	5228	5228_C_G	C	G	0.000431135	394308	-0.518505	0.494827	1.09799	0.530609
MT	5228	5228_C_T	C	T	6.38857e-06	394142	-0.596388	12.3345	0.00233783	0.0170794
MT	5229	5229_C_T	C	T	2.67298e-06	394311	8.32186	9.14693	0.827734	0.440179
MT	5231	5231_G_A	G	A	0.00544922	394294	0.356793	0.166253	4.60568	1.49667
MT	5231	5231_G_C	G	C	3.9387e-05	392135	-0.555346	2.90445	0.0365594	0.0714173
MT	5234	5234_C_T	C	T	2.44755e-05	394311	-0.563192	2.669	0.0445261	0.0794187
MT	5237	5237_G_A	G	A	0.00424948	394295	-0.353424	0.186153	3.60458	1.23942
MT	5237	5237_G_C	G	C	2.62245e-05	392572	-0.517396	2.75785	0.0351969	0.0699767
MT	5240	5240_A_G	A	G	0.00226218	394312	-0.00574041	0.250874	0.000523569	0.00800144
MT	5243	5243_C_T	C	T	8.20668e-06	394312	-0.578731	15.2533	0.00143955	0.0133472
MT	5246	5246_C_A	C	A	1.69921e-06	394309	-0.749365	11.8266	0.00401485	0.0225153
MT	5249	5249_T_C	T	C	0.000130754	394312	1.01297	1.12155	0.815749	0.436014
MT	5250	5250_T_C	T	C	0.000823325	394312	-0.514395	0.449473	1.30974	0.59784
MT	5252	5252_G_A	G	A	0.000547921	394312	0.0553865	0.537473	0.0106193	0.0371935
MT	5255	5255_C_T	C	T	1.41716e-05	394311	-0.520186	2.79578	0.0346186	0.0693581
MT	5258	5258_A_G	A	G	3.79978e-05	394312	-0.533757	1.8529	0.0829819	0.111654
MT	5261	5261_G_A	G	A	0.00184074	394311	0.232594	0.271273	0.735163	0.407585
MT	5262	5262_G_A	G	A	0.000567487	394312	0.215872	0.450909	0.2292	0.199202
MT	5263	5263_C_T	C	T	0.00236678	394312	-0.128305	0.252944	0.257299	0.213261
MT	5264	5264_C_A	C	A	3.04498e-05	394091	-0.505855	1.94748	0.0674692	0.0996012
MT	5264	5264_C_T	C	T	0.000543347	394299	0.0279094	0.519422	0.00288709	0.0190205
MT	5267	5267_T_C	T	C	9.77069e-05	394312	-0.509426	1.40245	0.131943	0.144829
MT	5268	5268_A_G	A	G	1.1222e-05	394312	-1.03339	5.40839	0.0365084	0.0713638
MT	5270	5270_C_T	C	T	9.46715e-06	394311	-0.853105	6.9713	0.0149754	0.0445033
MT	5273	5273_A_G	A	G	4.5953e-06	394312	-0.569298	4.11642	0.0191267	0.0506081
MT	5276	5276_A_G	A	G	0.000193575	394312	-0.509503	0.865168	0.346811	0.254985
MT	5277	5277_T_C	T	C	0.00472704	394312	0.107569	0.188296	0.326358	0.245796
MT	5279	5279_C_T	C	T	8.98277e-05	394310	-0.507677	1.35854	0.139646	0.149579
MT	5284	5284_A_T	A	T	4.81852e-05	394312	-0.507855	1.67783	0.0916191	0.117972
MT	5285	5285_A_G	A	G	0.000129476	394312	-0.505987	1.14297	0.19598	0.181784
MT	5288	5288_C_T	C	T	0.000115581	394312	-0.511622	1.37193	0.13907	0.149227
MT	5289	5289_A_G	A	G	1.01443e-05	394312	-0.501173	5.78461	0.00750632	0.0310697
MT	5290	5290_A_G	A	G	8.5161e-06	394312	-0.681349	5.68318	0.0143733	0.0435572
MT	5291	5291_T_C	T	C	0.000261722	394312	0.935672	0.859082	1.18626	0.558956
MT	5293	5293_G_A	G	A	2.06637e-05	394312	-1.08298	2.81249	0.148273	0.154783
MT	5294	5294_C_T	C	T	1.77043e-05	394312	-0.508634	2.74748	0.0342722	0.0689853
MT	5295	5295_C_T	C	T	0.000164642	394310	-0.506681	1.17855	0.18483	0.175708
MT	5297	5297_C_T	C	T	1.45367e-05	394312	-0.529267	2.40194	0.048554	0.083231
MT	5298	5298_A_G	A	G	0.000219831	394311	-0.523552	0.913679	0.328347	0.246697
MT	5300	5300_C_T	C	T	0.000112566	394311	2.23908	1.1774	3.61648	1.24253
MT	5301	5301_A_C	A	C	1.53534e-05	394180	-0.524949	3.17591	0.027321	0.0611226
MT	5301	5301_A_G	A	G	0.000323914	394305	0.362545	0.661737	0.300159	0.233749
MT	5302	5302_T_C	T	C	0.0018415	394311	-0.188646	0.284772	0.438832	0.294404
MT	5303	5303_C_T	C	T	7.60062e-06	394311	-0.633906	6.19394	0.0104741	0.0369282
MT	5306	5306_C_T	C	T	0.000118254	394312	2.49531	1.22671	4.13776	1.37741
MT	5307	5307_A_G	A	G	3.42876e-05	394311	-0.530217	2.27395	0.0543681	0.088507
MT	5309	5309_C_G	C	G	0.000106523	394282	1.30417	0.374539	7.23506	2.14574
MT	5309	5309_C_T	C	T	6.93637e-05	394270	-0.505585	1.77142	0.0814603	0.110514
MT	5310	5310_A_G	A	G	0.000122292	394311	-0.515947	1.17258	0.193609	0.180503
MT	5312	5312_C_A	C	A	1.01443e-05	394310	-0.505804	3.0734	0.0270849	0.060841
MT	5315	5315_A_G	A	G	0.00122089	394312	-0.60958	0.599279	1.03467	0.509952
MT	5316	5316_G_A	G	A	9.7031e-06	394312	6.83813	4.70699	2.11052	0.834786
MT	5318	5318_C_T	C	T	2.71638e-05	394311	-0.721326	3.89951	0.034217	0.0689258
MT	5319	5319_A_G	A	G	0.00358786	394303	-0.0177507	0.203761	0.00758911	0.0312464
MT	5319	5319_A_T	A	T	1.92244e-05	392887	-0.512895	2.60071	0.0388934	0.0738325
MT	5320	5320_C_G	C	G	3.56733e-05	394301	-0.513253	2.06665	0.0616782	0.094818
MT	5320	5320_C_T	C	T	2.33555e-05	394297	-0.506696	2.70876	0.0349909	0.0697568
MT	5321	5321_C_T	C	T	1.54345e-05	394312	-0.510087	2.86991	0.0315901	0.066042
MT	5322	5322_A_C	A	C	9.3836e-05	394305	-0.505524	1.52142	0.110405	0.130954
MT	5322	5322_A_G	A	G	1.18293e-05	394275	-0.548276	5.16307	0.0112767	0.0383748
MT	5324	5324_C_T	C	T	2.36741e-05	394312	-0.519126	2.21552	0.0549026	0.0889799
MT	5325	5325_A_G	A	G	4.2961e-06	394311	-1.74982	14.6075	0.0143494	0.0435193
MT	5327	5327_C_T	C	T	5.99786e-06	394311	-0.574335	4.1349	0.019293	0.0508396
MT	5330	5330_C_A	C	A	4.60196e-05	394267	-0.507088	1.9105	0.070449	0.101997
MT	5330	5330_C_T	C	T	0.000107489	394291	-0.509233	1.19607	0.181266	0.173739
MT	5331	5331_C_A	C	A	0.000243462	394312	-0.507525	0.837327	0.367389	0.264057
MT	5333	5333_T_A	T	A	2.53664e-05	394223	-0.501999	3.20636	0.0245122	0.0576999
MT	5333	5333_T_C	T	C	0.000202753	394302	-0.515283	0.896942	0.330037	0.247462
MT	5336	5336_C_T	C	T	3.13208e-06	394312	-0.711117	12.9825	0.00300031	0.0193978
MT	5339	5339_C_T	C	T	1.93021e-05	394309	-0.519579	3.46747	0.0224531	0.0550793
MT	5342	5342_C_T	C	T	3.3722e-05	394312	-0.540113	2.53596	0.0453614	0.0802209
MT	5345	5345_C_T	C	T	7.0655e-06	394312	-0.614338	4.67273	0.0172852	0.0479824
MT	5348	5348_C_T	C	T	0.00186993	394312	-0.171353	0.290243	0.348544	0.255755
MT	5349	5349_C_T	C	T	3.80409e-05	394312	-0.517671	1.66305	0.0968937	0.121714
MT	5351	5351_A_G	A	G	9.29191e-05	394311	-0.570964	1.46426	0.152047	0.157025
MT	5354	5354_C_T	C	T	0.000120055	394312	-0.505023	1.25268	0.162532	0.163147
MT	5357	5357_A_G	A	G	7.89478e-06	394312	-0.517765	3.43202	0.0227597	0.055476
MT	5359	5359_T_C	T	C	2.60201e-06	394311	-3.13244	14.7693	0.0449824	0.0798577
MT	5360	5360_C_T	C	T	0.000585541	394312	-0.512568	0.467931	1.19989	0.563291
MT	5366	5366_C_A	C	A	4.80238e-05	394284	-0.559033	2.30673	0.0587328	0.0923145
MT	5366	5366_C_T	C	T	6.50687e-05	394291	-0.50834	1.58819	0.102449	0.12557
MT	5368	5368_C_T	C	T	1.01443e-05	394312	-0.513093	2.17924	0.0554347	0.0894489
MT	5369	5369_C_T	C	T	0.000267309	394312	-0.508655	0.821268	0.383599	0.271092
MT	5372	5372_A_G	A	G	8.09716e-05	394311	-0.50828	1.31138	0.150228	0.155947
MT	5373	5373_A_G	A	G	9.81966e-06	394312	-0.54695	3.20974	0.0290373	0.0631381
MT	5375	5375_C_T	C	T	0.000397619	394312	-0.51035	0.626957	0.662614	0.381284
MT	5378	5378_A_G	A	G	0.0011401	394299	-0.0675725	0.333738	0.0409948	0.0759545
MT	5378	5378_A_T	A	T	3.30068e-05	393858	-0.502487	2.48868	0.0407672	0.0757269
MT	5379	5379_C_T	C	T	9.92463e-05	394312	-0.506603	1.26901	0.159371	0.161317
MT	5381	5381_A_G	A	G	1.99893e-05	394312	1.99738	2.05278	0.946757	0.480768
MT	5387	5387_C_T	C	T	0.000236248	394311	1.63432	0.73224	4.98159	1.59145
MT	5390	5390_A_G	A	G	0.011429	394312	-0.748391	0.919461	0.662506	0.381245
MT	5393	5393_T_C	T	C	0.00169911	394312	-0.337384	0.354561	0.905457	0.466835
MT	5396	5396_C_T	C	T	4.61056e-05	394312	-0.525978	1.64749	0.101928	0.125212
MT	5399	5399_C_T	C	T	1.80441e-05	394312	-0.510499	3.36334	0.0230382	0.0558344
MT	5402	5402_A_G	A	G	4.56822e-05	394312	-0.530858	2.08763	0.0646618	0.0973043
MT	5408	5408_A_G	A	G	0.000401307	394312	-0.506298	0.628194	0.649569	0.376475
MT	5411	5411_A_G	A	G	0.000156643	394311	1.40419	0.978741	2.05834	0.819947
MT	5414	5414_A_G	A	G	0.00179453	394312	-0.344796	0.297776	1.34074	0.607474
MT	5417	5417_G_A	G	A	0.000573906	394312	0.00442399	0.515667	7.3602e-05	0.00298301
MT	5418	5418_T_C	T	C	7.4332e-06	394308	-3.15976	9.62455	0.107782	0.129196
MT	5420	5420_T_C	T	C	0.00036479	394312	-0.512291	0.646367	0.628167	0.368528
MT	5423	5423_A_G	A	G	0.000102308	394311	-0.550132	1.48303	0.137605	0.14833
MT	5426	5426_T_C	T	C	0.0168573	394299	-0.0129366	0.182845	0.00500577	0.0252141
MT	5426	5426_T_G	T	G	3.35353e-05	387651	-0.504708	2.11103	0.05716	0.0909565
MT	5427	5427_A_G	A	G	0.000242919	394312	0.615891	0.750428	0.673581	0.385308
MT	5428	5428_C_T	C	T	1.01443e-05	394312	-0.501224	6.26893	0.00639258	0.028597
MT	5432	5432_A_G	A	G	9.42148e-05	394312	-0.531773	1.02971	0.266701	0.217847
MT	5435	5435_C_T	C	T	6.46699e-06	394308	-0.5282	4.22793	0.0156078	0.0454786
MT	5437	5437_C_T	C	T	0.00288802	394312	-0.121026	0.223498	0.293231	0.230506
MT	5438	5438_C_T	C	T	8.63733e-05	394312	-0.525463	0.98481	0.284695	0.226477
MT	5441	5441_A_C	A	C	3.93303e-05	394276	-0.512579	1.63766	0.097966	0.122465
MT	5441	5441_A_G	A	G	6.81146e-05	394292	-0.562838	1.77209	0.100878	0.124488
MT	5442	5442_T_C	T	C	0.000437297	394311	0.360502	0.669147	0.290251	0.229104
MT	5444	5444_C_T	C	T	4.80661e-05	394311	-0.50387	2.00267	0.0633023	0.0961774
MT	5447	5447_C_T	C	T	9.78545e-05	394310	-0.24127	1.33207	0.0328062	0.0673895
MT	5450	5450_C_A	C	A	7.84303e-06	393980	-0.523647	4.11389	0.0162021	0.046379
MT	5450	5450_C_T	C	T	0.000825974	394308	0.267803	0.441202	0.36843	0.264512
MT	5451	5451_A_G	A	G	8.14672e-05	394306	-0.521472	1.05273	0.245374	0.207362
MT	5451	5451_A_T	A	T	1.01452e-05	394276	-0.515622	2.42987	0.0450295	0.0799029
MT	5452	5452_C_T	C	T	0.000426729	394311	-0.523088	0.528775	0.978608	0.491413
MT	5453	5453_A_C	A	C	2.28252e-05	394301	-0.50159	4.09261	0.0150209	0.0445741
MT	5453	5453_A_G	A	G	1.64138e-05	394303	-0.751445	5.28973	0.0201803	0.0520594
MT	5456	5456_C_T	C	T	1.37708e-05	394312	-0.513072	3.74885	0.018731	0.0500538
MT	5457	5457_A_C	A	C	6.82215e-06	394304	-0.534611	5.32909	0.010064	0.0361694
MT	5457	5457_A_G	A	G	7.18722e-06	394309	-0.79623	4.32971	0.0338189	0.068495
MT	5459	5459_C_T	C	T	0.000189081	394312	-0.152094	0.846156	0.032309	0.0668413
MT	5460	5460_G_A	G	A	0.0523869	394312	0.0444668	0.0797863	0.31061	0.238594
MT	5461	5461_C_T	C	T	9.41234e-05	394312	-0.508387	1.30048	0.152821	0.157482
MT	5463	5463_C_T	C	T	0.00593692	394312	0.0959974	0.173584	0.305843	0.236391
MT	5465	5465_T_A	T	A	1.2817e-05	394164	-0.508574	4.56644	0.0124037	0.0403285
MT	5465	5465_T_C	T	C	0.000341019	394306	-0.516118	0.704232	0.537115	0.333828
MT	5466	5466_A_G	A	G	6.59378e-06	394312	-0.753197	10.0912	0.00557103	0.0266404
MT	5468	5468_C_G	C	G	6.42665e-06	394300	-0.583521	3.65992	0.0254197	0.0588237
MT	5468	5468_C_T	C	T	2.25458e-05	394308	-0.545457	3.40615	0.0256445	0.0590994
MT	5471	5471_G_A	G	A	0.00754147	394276	-0.126652	0.147103	0.741275	0.409768
MT	5471	5471_G_C	G	C	7.95939e-05	391261	1.3871	0.976814	2.01646	0.807985
MT	5472	5472_C_T	C	T	0.000241106	394312	-0.506414	0.812814	0.388177	0.273061
MT	5474	5474_A_G	A	G	6.65231e-05	394299	-0.534995	1.75794	0.0926169	0.118686
MT	5474	5474_A_T	A	T	3.29713e-05	394282	-0.506279	2.08277	0.0590875	0.0926187
MT	5477	5477_C_A	C	A	1.03915e-05	394263	-0.514913	3.47257	0.0219869	0.0544714
MT	5477	5477_C_T	C	T	0.000117076	394307	1.4136	0.981249	2.07535	0.824792
MT	5478	5478_C_T	C	T	7.78513e-07	394311	-3.34077	71.0916	0.00220829	0.0165906
MT	5480	5480_A_C	A	C	0.000124572	393348	-0.512319	0.971147	0.278298	0.223431
MT	5480	5480_A_G	A	G	0.00238541	394262	0.0478186	0.259057	0.0340724	0.0687695
MT	5483	5483_T_C	T	C	0.000980794	394307	-0.117468	0.455448	0.066521	0.0988299
MT	5483	5483_T_G	T	G	6.57018e-06	393898	-0.966519	14.0585	0.00472656	0.0244815
MT	5484	5484_A_G	A	G	5.32573e-05	394312	-0.504818	1.70675	0.0874848	0.114979
MT	5486	5486_C_T	C	T	2.4785e-05	394311	-0.532338	3.9518	0.0181462	0.0492249
MT	5489	5489_C_T	C	T	1.82014e-05	394311	-0.53728	1.71343	0.0983261	0.122716
MT	5492	5492_T_C	T	C	0.002559	394309	-0.398696	0.248795	2.56804	0.962402
MT	5493	5493_T_C	T	C	0.000249965	394311	-0.511378	0.783468	0.426031	0.289085
MT	5495	5495_T_C	T	C	0.0160708	394310	0.0033022	0.108025	0.000934446	0.0107222
MT	5496	5496_A_G	A	G	0.000476668	394312	-0.508408	0.595975	0.727727	0.404922
MT	5498	5498_A_G	A	G	0.000542631	394312	1.08354	0.515659	4.4153	1.44833
MT	5501	5501_A_G	A	G	6.72016e-07	394312	-3.70999	111.668	0.00110379	0.0116656
MT	5503	5503_T_C	T	C	7.95801e-06	394312	-1.31275	9.07341	0.0209326	0.053075
MT	5505	5505_A_G	A	G	0.00011378	394312	-0.517457	1.21405	0.181667	0.173961
MT	5507	5507_C_A	C	A	7.75557e-06	394299	-0.534583	5.96741	0.00802527	0.0321629
MT	5507	5507_C_T	C	T	3.15972e-05	394308	-0.516142	1.89543	0.0741518	0.104917
MT	5508	5508_T_C	T	C	9.79163e-05	394307	-0.512518	1.34871	0.144406	0.152464
MT	5508	5508_T_G	T	G	9.34648e-06	394266	-0.613599	4.15219	0.0218381	0.0542761
MT	5509	5509_T_C	T	C	9.20081e-06	394312	-0.616852	10.618	0.00337503	0.0206005
MT	5510	5510_A_G	A	G	3.67247e-05	394312	-0.521072	2.2069	0.0557481	0.0897241
MT	5514	5514_A_G	A	G	1.39357e-05	394312	-0.55718	3.99481	0.0194535	0.051062
MT	5515	5515_A_G	A	G	7.06039e-06	394312	-0.642542	5.99311	0.0114947	0.0387595
MT	5516	5516_A_G	A	G	0.000178572	394312	-0.517749	0.979725	0.279274	0.223896
MT	5527	5527_A_G	A	G	0.00073242	394312	-0.510136	0.46484	1.20438	0.564717
MT	5528	5528_T_C	T	C	0.000200985	394312	1.57163	1.02521	2.35004	0.90212
MT	5529	5529_A_C	A	C	7.60846e-06	394298	-0.502302	5.38188	0.00871089	0.033558
MT	5529	5529_A_G	A	G	2.09278e-05	394309	-0.573964	4.25832	0.0181674	0.0492552
MT	5530	5530_C_T	C	T	9.72323e-06	394312	-0.675347	7.5589	0.00798246	0.032074
MT	5539	5539_A_G	A	G	9.0233e-05	394312	-0.536103	1.64875	0.105727	0.127807
MT	5553	5553_T_C	T	C	0.000860615	394310	-0.524285	0.430527	1.48298	0.651093
MT	5554	5554_C_A	C	A	2.12271e-06	394309	-0.964292	37.0292	0.000678154	0.0091178
MT	5554	5554_C_T	C	T	4.55477e-06	394310	-0.946036	14.3285	0.00435924	0.0234857
MT	5557	5557_T_C	T	C	0.000242729	394312	1.01686	0.875138	1.35012	0.610378
MT	5558	5558_A_G	A	G	0.00225609	394312	-0.376359	0.268812	1.96022	0.791855
MT	5559	5559_A_G	A	G	2.66556e-06	394310	-6.99642	37.8581	0.0341534	0.0688571
MT	5561	5561_T_C	T	C	0.000308168	394311	0.558913	0.739256	0.57161	0.347154
MT	5562	5562_T_C	T	C	2.77294e-05	394312	-0.569458	1.31738	0.186853	0.17682
MT	5563	5563_G_A	G	A	0.00061282	394312	0.093864	0.554018	0.0287045	0.0627515
MT	5564	5564_C_T	C	T	2.70725e-05	394311	-0.526301	2.90637	0.032792	0.0673739
MT	5565	5565_A_G	A	G	7.60821e-06	394311	-0.502296	6.11542	0.00674633	0.0294028
MT	5566	5566_A_G	A	G	1.15238e-05	394312	-0.526158	3.17895	0.0273947	0.0612102
MT	5567	5567_T_C	T	C	0.000488477	394311	-0.517586	0.481528	1.15537	0.549093
MT	5568	5568_A_G	A	G	0.000229874	394312	0.746655	0.792664	0.887283	0.460655
MT	5573	5573_A_G	A	G	0.000109662	394312	-0.530735	0.949288	0.312579	0.239501
MT	5579	5579_G_A	G	A	4.25794e-06	394312	-2.42633	13.6668	0.0315184	0.065962
MT	5580	5580_T_C	T	C	0.0011115	394310	-0.0114742	0.35426	0.00104905	0.0113689
MT	5581	5581_A_G	A	G	0.00112069	394311	0.233219	0.353068	0.436328	0.293367
MT	5582	5582_A_G	A	G	0.000759809	394311	-0.149	0.428823	0.12073	0.137723
MT	5583	5583_C_T	C	T	0.000485053	394312	0.106986	0.557826	0.036784	0.0716525
MT	5584	5584_A_G	A	G	4.15637e-05	394311	-0.534185	2.70239	0.0390738	0.0740166
MT	5585	5585_G_A	G	A	0.00261523	394312	0.407923	0.240876	2.86793	1.04402
MT	5586	5586_C_T	C	T	0.000938495	394309	-0.257876	0.357577	0.520096	0.327163
MT	5587	5587_T_C	T	C	2.13485e-05	394312	2.15139	0.679739	5.39764	1.69542
MT	5590	5590_G_A	G	A	8.46278e-06	394312	-1.22601	5.46653	0.0502998	0.0848417
MT	5591	5591_G_A	G	A	8.39428e-06	394312	-3.2781	15.6521	0.0438633	0.0787776
MT	5592	5592_A_G	A	G	0.00128759	394312	-0.266014	0.351407	0.573042	0.347703
MT	5600	5600_A_G	A	G	8.79066e-05	394305	1.33866	1.19318	1.2587	0.581869
MT	5600	5600_A_T	A	T	1.01454e-05	394269	-0.500495	6.81937	0.00538656	0.0261828
MT	5601	5601_C_T	C	T	4.447e-05	394311	-0.533046	2.95218	0.032602	0.0671648
MT	5602	5602_C_T	C	T	0.000155636	394312	-0.508046	1.04714	0.235396	0.202351
MT	5603	5603_C_T	C	T	0.000117341	394311	-0.536438	1.17569	0.208186	0.188296
MT	5604	5604_C_T	C	T	2.02885e-05	394312	-0.509547	2.43246	0.0438811	0.0787949
MT	5605	5605_A_G	A	G	0.00011664	394307	-0.529637	1.05552	0.251783	0.210544
MT	5606	5606_C_T	C	T	1.00504e-05	394312	-0.76455	10.2166	0.00560014	0.026712
MT	5608	5608_C_T	C	T	5.07216e-06	394309	-0.500886	9.36454	0.00286091	0.0189322
MT	5616	5616_A_G	A	G	1.25333e-05	394312	-0.533289	2.93854	0.0329354	0.0675313
MT	5618	5618_T_C	T	C	0.00017335	394312	-0.520833	0.97973	0.282607	0.225485
MT	5627	5627_A_G	A	G	7.60053e-06	394312	-0.529268	3.18275	0.0276532	0.061517
MT	5628	5628_T_C	T	C	0.000347335	394311	-0.538612	0.681945	0.623813	0.366901
MT	5631	5631_G_A	G	A	2.54109e-06	394312	-4.40599	17.5452	0.063062	0.0959772
MT	5632	5632_C_T	C	T	1.79301e-05	394309	-0.509676	2.29251	0.0494271	0.0840395
MT	5633	5633_C_T	C	T	0.00778086	394312	-0.0641151	0.135888	0.222617	0.195824
MT	5634	5634_A_G	A	G	2.8475e-05	394311	1.89819	3.5964	0.278575	0.223563
MT	5640	5640_A_G	A	G	0.000119842	394312	-0.509048	1.17661	0.187178	0.176998
MT	5650	5650_G_A	G	A	6.378e-06	394312	-3.9112	15.8663	0.060767	0.0940489
MT	5651	5651_C_T	C	T	7.19482e-06	394312	-0.527066	6.06544	0.00755101	0.0311652
MT	5653	5653_CT_C	CT	C	6.08655e-05	394312	1.40872	0.447218	5.45444	1.70955
MT	5654	5654_T_C	T	C	1.50518e-05	394310	-1.57986	4.6156	0.11716	0.135408
MT	5655	5655_T_C	T	C	0.00115308	394311	0.816908	0.498736	2.6829	0.993829
MT	5656	5656_A_G	A	G	0.01269	394311	-0.0464871	0.113667	0.167262	0.165861
MT	5662	5662_C_T	C	T	8.43342e-05	394312	-0.516998	1.29504	0.159371	0.161317
MT	5663	5663_C_T	C	T	2.84015e-05	394311	-0.543114	2.60255	0.0435495	0.0784727
MT	5664	5664_A_G	A	G	7.94118e-05	394312	-0.510086	1.41604	0.129759	0.143463
MT	5665	5665_A_G	A	G	0.000143158	394312	-0.516663	1.01743	0.257871	0.213542
MT	5671	5671_C_T	C	T	1.79147e-05	394312	-0.508754	4.08709	0.0154949	0.0453058
MT	5673	5673_T_C	T	C	0.000132595	394312	-0.512589	1.15288	0.197685	0.182702
MT	5681	5681_C_T	C	T	2.41357e-05	394312	-0.521532	2.3586	0.0488937	0.0835462
MT	5682	5682_A_G	A	G	1.04486e-05	394312	-0.514428	4.34459	0.0140201	0.0429938
MT	5686	5686_A_T	A	T	0.000666986	394311	0.652691	0.446207	2.13965	0.843042
MT	5703	5703_G_A	G	A	7.0731e-06	394311	-3.93984	11.1055	0.125859	0.141003
MT	5704	5704_C_T	C	T	8.45272e-06	394312	-0.558933	4.75474	0.0138187	0.0426696
MT	5705	5705_A_G	A	G	0.000281143	394312	0.797748	0.809543	0.971071	0.488902
MT	5711	5711_A_G	A	G	3.72015e-05	394312	-0.574452	2.49629	0.0529563	0.0872484
MT	5715	5715_A_G	A	G	3.72701e-05	394312	-0.573149	2.20439	0.0676015	0.0997085
MT	5743	5743_C_CG	C	CG	5.08627e-05	394277	-0.56268	1.9141	0.0864158	0.114196
MT	5743	5743_C_T	C	T	8.31801e-05	394289	-0.50687	1.37313	0.136259	0.147503
MT	5744	5744_G_A	G	A	0.000181241	394310	-0.513972	0.835829	0.378133	0.26873
MT	5746	5746_GA_G	GA	G	0.000430051	393358	1.224	0.658458	3.45545	1.20036
MT	5746	5746_G_A	G	A	0.00197491	393979	0.0798913	0.271385	0.0866615	0.114376
MT	5746	5746_G_GA	G	GA	0.000362051	393340	-0.517201	0.727588	0.505298	0.321317
MT	5747	5747_A_G	A	G	0.000330632	394312	0.329258	0.648179	0.258038	0.213624
MT	5768	5768_G_A	G	A	1.81608e-05	394312	-0.509527	2.51034	0.0411973	0.0761565
MT	5772	5772_G_A	G	A	0.000241274	394311	-0.520078	0.805158	0.417229	0.285399
MT	5773	5773_G_A	G	A	0.00562056	394307	-0.0376312	0.163681	0.0528566	0.0871591
MT	5774	5774_T_C	T	C	0.00030323	394305	-0.520064	0.754332	0.475322	0.309318
MT	5774	5774_T_G	T	G	1.14925e-05	394174	-0.546718	3.77853	0.0209354	0.0530788
MT	5775	5775_T_C	T	C	0.00013292	394312	-0.508091	1.07937	0.221586	0.195292
MT	5776	5776_T_C	T	C	7.60819e-06	394312	-0.500656	8.40248	0.00355029	0.0211411
MT	5777	5777_G_A	G	A	3.70443e-05	394312	-0.51007	2.12412	0.0576633	0.0913927
MT	5779	5779_A_G	A	G	1.15619e-05	394312	-0.620777	5.70775	0.0118288	0.0393425
MT	5780	5780_G_A	G	A	0.000550478	394310	0.0706827	0.536996	0.0173254	0.0480411
MT	5783	5783_G_A	G	A	6.42637e-05	394312	-0.518337	1.55982	0.110427	0.130969
MT	5784	5784_C_CT	C	CT	0.000207958	394310	1.13375	0.905086	1.56912	0.677089
MT	5785	5785_T_C	T	C	0.00447486	394312	0.372859	0.184935	4.06492	1.3587
MT	5786	5786_T_C	T	C	8.58762e-05	394312	-0.572086	1.40018	0.166938	0.165676
MT	5787	5787_C_A	C	A	1.08291e-05	394308	-0.9144	5.18831	0.0310614	0.0654493
MT	5787	5787_C_T	C	T	8.61774e-06	394304	-0.708181	5.5201	0.0164586	0.0467631
MT	5788	5788_T_C	T	C	0.000628835	394312	-0.508704	0.503268	1.02172	0.50569
MT	5790	5790_C_A	C	A	0.000114757	394310	1.28753	0.344584	7.93774	2.31503
MT	5791	5791_G_A	G	A	1.43897e-05	394310	-0.878493	6.49435	0.0182981	0.0494413
MT	5793	5793_A_G	A	G	8.71145e-06	394312	-0.525407	4.79988	0.011982	0.0396074
MT	5794	5794_T_C	T	C	0.000294424	394312	-0.511972	0.711937	0.517142	0.326
MT	5800	5800_A_G	A	G	0.000135068	394311	-0.521816	1.08778	0.23012	0.199671
MT	5802	5802_T_C	T	C	4.01484e-05	394312	-0.515277	1.54285	0.111541	0.13171
MT	5804	5804_A_G	A	G	3.32658e-05	394308	-0.535519	2.55329	0.0439894	0.0788999
MT	5805	5805_A_G	A	G	9.24908e-06	394310	-0.546852	7.34315	0.00554593	0.0265786
MT	5806	5806_T_C	T	C	0.000554386	394310	-0.508875	0.582178	0.764032	0.417857
MT	5807	5807_A_G	A	G	4.026e-05	394312	-0.567026	1.62968	0.12106	0.137936
MT	5809	5809_GAA_G	GAA	G	5.81584e-05	394199	-0.521269	1.47447	0.124984	0.140447
MT	5809	5809_G_A	G	A	0.000232735	394277	-0.534696	0.744058	0.516417	0.325714
MT	5809	5809_G_GA	G	GA	9.13287e-06	394178	-0.553209	4.51464	0.0150152	0.0445653
MT	5811	5811_A_G	A	G	0.000137673	394310	2.68177	1.26273	4.51047	1.47252
MT	5813	5813_A_G	A	G	8.76969e-05	394290	-0.515695	1.50476	0.11745	0.135597
MT	5813	5813_A_T	A	T	5.3263e-05	394270	-0.508615	1.73131	0.086304	0.114113
MT	5814	5814_T_C	T	C	0.000286025	394308	-0.565195	0.799289	0.500022	0.31922
MT	5815	5815_C_T	C	T	4.72343e-05	394311	-0.519224	1.49402	0.12078	0.137755
MT	5817	5817_C_T	C	T	3.12418e-05	394312	-0.519807	2.13975	0.0590143	0.092556
MT	5818	5818_C_T	C	T	9.41133e-06	394312	-0.570244	3.85559	0.0218746	0.0543241
MT	5821	5821_G_A	G	A	0.000601651	394312	0.584555	0.525484	1.23746	0.575182
MT	5822	5822_G_A	G	A	9.63857e-05	394312	-0.542542	1.27556	0.180911	0.173542
MT	5823	5823_A_G	A	G	0.0010137	394312	-0.273496	0.349421	0.612639	0.362714
MT	5824	5824_G_A	G	A	0.000687519	394312	-0.0956152	0.465444	0.0422006	0.0771512
MT	5826	5826_T_C	T	C	6.44661e-06	394310	-0.572944	2.8265	0.041089	0.0760486
MT	5836	5836_A_G	A	G	0.00361405	394312	0.202177	0.201706	1.00467	0.500061
MT	5839	5839_C_T	C	T	0.000546377	394312	0.0393324	0.52623	0.00558663	0.0266788
MT	5840	5840_C_T	C	T	6.73072e-05	394311	-0.513979	1.35372	0.144157	0.152315
MT	5842	5842_A_G	A	G	3.38818e-06	394311	-3.21156	13.5659	0.0560447	0.0899841
MT	5843	5843_A_G	A	G	0.00024122	394312	0.746103	0.802876	0.863576	0.452546
MT	5846	5846_C_T	C	T	9.99995e-05	394312	-0.510797	1.54808	0.108871	0.129928
MT	5849	5849_G_A	G	A	3.34747e-06	394312	-5.16623	24.4879	0.0445086	0.0794019
MT	5854	5854_T_C	T	C	6.94879e-06	394312	-1.33559	9.21269	0.0210171	0.053188
MT	5859	5859_T_C	T	C	3.76602e-06	394312	-5.62385	24.4369	0.0529631	0.0872545
MT	5865	5865_T_C	T	C	2.59682e-06	394312	12.5734	3.92544	6.35091	1.93062
MT	5867	5867_C_T	C	T	3.33213e-05	394312	-0.514886	2.83747	0.0329277	0.0675229
MT	5875	5875_C_T	C	T	2.50083e-05	394309	-0.548365	2.07276	0.0699912	0.101632
MT	5876	5876_A_G	A	G	2.01896e-05	394310	-0.581973	4.6142	0.0159079	0.0459353
MT	5885	5885_T_C	T	C	3.87004e-06	394311	-2.61986	12.5942	0.0432727	0.078203
MT	5886	5886_T_C	T	C	2.79472e-06	394312	-2.78105	16.3924	0.0287827	0.0628425
MT	5892	5892_T_C	T	C	0.00064279	394301	0.37981	0.47433	0.641167	0.373364
MT	5893	5893_CA_C	CA	C	2.02969e-05	394149	-0.50583	2.19306	0.0531996	0.0874663
MT	5893	5893_C_T	C	T	0.000386845	394300	-0.51289	0.583007	0.773928	0.421356
MT	5894	5894_AC_A	AC	A	9.4379e-05	391072	-0.543927	1.44214	0.142255	0.151165
MT	5894	5894_A_AC	A	AC	0.00595344	393556	0.0069238	0.156705	0.0019522	0.0155816
MT	5894	5894_A_ACC	A	ACC	0.000557483	391280	-0.0395922	0.540643	0.00536288	0.0261235
MT	5894	5894_A_C	A	C	6.10213e-05	391059	-0.529259	1.61873	0.106902	0.128603
MT	5894	5894_A_G	A	G	0.000866588	391427	0.214912	0.431625	0.247918	0.208629
MT	5895	5895_C_CC	C	CC	4.67433e-06	394285	-3.04017	18.806	0.0261338	0.0596957
MT	5895	5895_C_T	C	T	2.66229e-05	394285	-0.516242	2.53444	0.04149	0.0764477
MT	5896	5896_C_CC	C	CC	1.47605e-06	394297	-6.38476	36.6544	0.0303414	0.0646349
MT	5897	5897_C_A	C	A	1.04141e-05	394273	-0.560539	8.35593	0.0045001	0.0238721
MT	5897	5897_C_T	C	T	6.81971e-05	394298	-0.512158	1.49271	0.117721	0.135774
MT	5898	5898_C_A	C	A	3.55072e-05	394286	-0.50579	2.00889	0.0633908	0.0962511
MT	5898	5898_C_T	C	T	5.96707e-05	394297	-0.511231	1.12591	0.206171	0.18723
MT	5899	5899_C_T	C	T	2.01059e-05	394312	-0.530334	1.79155	0.0876277	0.115083
MT	5900	5900_A_G	A	G	4.61056e-06	394311	-3.66633	23.3653	0.0246219	0.0578366
MT	5902	5902_T_C	T	C	0.00165894	394311	-0.158852	0.296927	0.28621	0.227195
MT	5903	5903_G_A	G	A	5.54883e-06	394310	-3.31105	11.6512	0.0807586	0.109986
MT	5907	5907_T_C	T	C	6.33002e-06	394312	-1.3459	11.0447	0.0148496	0.044307
MT	5910	5910_G_A	G	A	0.000120309	394308	-0.22869	1.13517	0.0405855	0.0755449
MT	5911	5911_C_T	C	T	0.000141297	394312	-0.510479	0.984538	0.268838	0.218882
MT	5912	5912_C_T	C	T	1.81608e-05	394312	-0.528765	2.55843	0.0427147	0.0776569
MT	5913	5913_G_A	G	A	0.0076199	394312	-0.188914	0.140699	1.8028	0.746239
MT	5914	5914_A_G	A	G	1.51663e-06	394311	-2.87651	27.0324	0.011323	0.0384568
MT	5915	5915_C_T	C	T	5.8961e-05	394312	-0.532564	1.9831	0.0721194	0.103322
MT	5918	5918_T_C	T	C	0.00226599	394312	0.015655	0.253937	0.00380064	0.0218916
MT	5930	5930_T_C	T	C	3.7767e-05	394312	-0.579461	1.88706	0.0942922	0.119879
MT	5933	5933_A_G	A	G	1.19932e-05	394310	-0.631845	5.03845	0.0157263	0.0456595
MT	5936	5936_C_T	C	T	2.40191e-05	394312	-0.560675	2.70521	0.0429555	0.0778929
MT	5939	5939_C_T	C	T	0.000126714	394312	-0.524828	0.99254	0.2796	0.224052
MT	5942	5942_A_G	A	G	<6.34015703300939e-07	394312	-6.76032	278.629	0.000588683	0.00848907
MT	5945	5945_C_T	C	T	0.000124622	394312	-0.5114	0.856132	0.356813	0.259415
MT	5948	5948_T_C	T	C	1.02736e-05	394312	-0.538805	4.55161	0.0140131	0.0429825
MT	5951	5951_A_G	A	G	0.000177834	394312	1.4948	1.00173	2.22671	0.867603
MT	5954	5954_A_C	A	C	1.03225e-05	394285	-0.513419	2.67459	0.0368495	0.071721
MT	5954	5954_A_G	A	G	3.98523e-05	394304	-0.620521	3.03835	0.0417099	0.0766659
MT	5957	5957_A_G	A	G	6.70944e-05	394310	-0.52002	1.42904	0.132419	0.145125
MT	5960	5960_C_T	C	T	0.000426118	394311	-0.511594	0.536492	0.909336	0.46815
MT	5963	5963_A_G	A	G	3.59055e-05	394312	-0.540565	2.1893	0.0609656	0.094217
MT	5964	5964_T_C	T	C	0.000748304	394309	-0.0833698	0.46708	0.0318591	0.0663421
MT	5966	5966_A_G	A	G	8.62261e-05	394312	2.67992	1.26368	4.49751	1.46923
MT	5969	5969_C_T	C	T	7.91661e-05	394310	-0.529879	1.60937	0.108403	0.129614
MT	5970	5970_G_A	G	A	1.37073e-05	394312	1.95177	6.93099	0.0792993	0.108881
MT	5972	5972_C_T	C	T	5.91435e-05	394312	-0.590529	1.38559	0.181639	0.173946
MT	5973	5973_G_A	G	A	0.000288789	394312	-0.529285	0.780876	0.459426	0.302865
MT	5975	5975_A_G	A	G	7.46211e-05	394312	-0.507132	1.39942	0.131324	0.144442
MT	5978	5978_A_G	A	G	0.000844637	394309	-0.233703	0.384232	0.369949	0.265175
MT	5979	5979_G_A	G	A	0.00222318	394311	0.197481	0.244796	0.650789	0.376926
MT	5981	5981_T_C	T	C	2.72121e-05	394311	-0.575308	3.45347	0.0277517	0.0616334
MT	5984	5984_A_G	A	G	0.000106236	394312	-0.523811	1.31278	0.159208	0.161222
MT	5985	5985_G_A	G	A	0.000300717	394311	-0.548319	0.726271	0.569992	0.346535
MT	5987	5987_C_T	C	T	2.82524e-06	394308	-1.29375	14.6233	0.00782718	0.0317497
MT	5988	5988_C_T	C	T	0.000362899	394311	0.848828	0.633034	1.79798	0.744833
MT	5990	5990_A_G	A	G	6.78703e-05	394311	-0.534566	1.5532	0.118454	0.13625
MT	5993	5993_C_T	C	T	7.02716e-05	394312	-0.528124	1.31711	0.160777	0.162133
MT	5994	5994_A_G	A	G	9.0639e-06	394312	-0.574589	5.61861	0.0104582	0.0368991
MT	5995	5995_C_T	C	T	1.22898e-05	394312	-0.521473	2.87821	0.032826	0.0674112
MT	5996	5996_A_G	A	G	2.26851e-05	394312	-0.518445	2.77606	0.0348777	0.0696358
MT	5997	5997_G_A	G	A	4.24789e-06	394311	-1.50254	6.31607	0.0565923	0.0904625
MT	5999	5999_T_C	T	C	0.0213269	394312	0.602319	0.40993	2.15891	0.848493
MT	6002	6002_A_G	A	G	0.00021785	394312	-0.511129	0.789175	0.419483	0.286345
MT	6005	6005_C_T	C	T	2.08743e-05	394312	-0.526106	3.25519	0.0261213	0.0596805
MT	6006	6006_C_A	C	A	2.32963e-05	394311	-0.511559	3.38398	0.0228525	0.0555957
MT	6008	6008_C_A	C	A	8.27264e-06	394311	-0.567179	6.6876	0.00719283	0.0303922
MT	6011	6011_T_C	T	C	5.05766e-05	394312	-0.625459	1.81239	0.119095	0.136666
MT	6014	6014_T_C	T	C	9.04182e-05	394312	-0.511714	1.08426	0.222733	0.195884
MT	6017	6017_A_G	A	G	0.000448921	394312	0.261947	0.620617	0.178147	0.172004
MT	6018	6018_G_A	G	A	8.9599e-05	394312	-0.555831	1.3405	0.17193	0.168513
MT	6019	6019_C_T	C	T	1.22517e-05	394312	-0.680008	4.20138	0.0261965	0.0597718
MT	6020	6020_C_T	C	T	2.47089e-05	394311	-0.515912	2.30293	0.0501868	0.0847382
MT	6021	6021_G_C	G	C	9.46973e-06	394310	-0.530613	5.15136	0.0106099	0.0371765
MT	6022	6022_A_G	A	G	2.77471e-05	394312	-0.519951	2.81605	0.0340913	0.06879
MT	6023	6023_G_A	G	A	0.00190728	394309	0.117493	0.281536	0.174162	0.169771
MT	6024	6024_C_T	C	T	8.55666e-06	394312	-0.684975	5.69806	0.0144509	0.0436801
MT	6026	6026_G_A	G	A	0.00139497	394311	0.129933	0.32721	0.157684	0.160335
MT	6027	6027_G_A	G	A	1.59392e-05	394312	-0.703296	3.13832	0.0502207	0.0847692
MT	6028	6028_G_A	G	A	1.92233e-06	394310	-4.47117	34.5709	0.0167271	0.0471621
MT	6029	6029_C_T	C	T	1.11182e-05	394311	3.92843	1.74583	5.0633	1.61194
MT	6032	6032_G_A	G	A	0.00050354	394312	0.0843926	0.548972	0.0236325	0.0565927
MT	6035	6035_A_G	A	G	1.6624e-05	394310	-0.867566	3.57927	0.0587511	0.0923302
MT	6037	6037_G_A	G	A	4.99366e-06	394311	-2.55762	13.771	0.0344937	0.0692239
MT	6038	6038_C_T	C	T	8.9295e-05	394311	-0.50953	1.40521	0.131478	0.144539
MT	6040	6040_A_C	A	C	1.95434e-06	393490	3.40771	1.73827	4.31755	1.42341
MT	6040	6040_A_G	A	G	0.00199538	394309	-0.0751588	0.270102	0.0774293	0.107454
MT	6041	6041_C_T	C	T	2.89821e-05	394312	-0.526878	2.55028	0.042682	0.0776248
MT	6042	6042_C_T	C	T	3.97224e-05	394312	-0.506138	2.14693	0.055578	0.0895748
MT	6044	6044_T_C	T	C	7.16972e-05	394311	-0.520628	1.466	0.126122	0.14117
MT	6045	6045_C_T	C	T	0.01136	394312	-0.800054	1.07701	0.551827	0.33954
MT	6046	6046_T_C	T	C	2.24436e-06	394312	52.2321	24.0174	4.72956	1.528
MT	6047	6047_A_G	A	G	0.0207353	394312	-0.0669518	0.539221	0.0154167	0.0451858
MT	6048	6048_G_A	G	A	2.87336e-05	394312	-0.701732	2.71848	0.0666332	0.0989214
MT	6049	6049_G_A	G	A	7.86429e-06	394312	-1.15958	10.2805	0.0127225	0.0408662
MT	6050	6050_T_C	T	C	0.000464017	394311	0.12576	0.569176	0.0488197	0.0834777
MT	6052	6052_A_G	A	G	0.00036	394311	-0.521527	0.590489	0.780062	0.423518
MT	6053	6053_C_T	C	T	0.000246201	394312	-0.515777	0.778515	0.438925	0.294443
MT	6054	6054_G_A	G	A	3.3613e-05	394312	-0.802427	2.98122	0.0724474	0.103581
MT	6055	6055_A_G	A	G	1.96722e-05	394312	-0.592722	3.98988	0.022069	0.0545789
MT	6056	6056_C_G	C	G	1.26806e-05	394302	1.91538	0.631482	6.98813	2.08591
MT	6056	6056_C_T	C	T	2.09253e-05	394307	-0.50512	2.88918	0.0305661	0.06489
MT	6059	6059_C_G	C	G	0.000111588	394308	-0.505011	1.13387	0.19837	0.18307
MT	6059	6059_C_T	C	T	7.47203e-06	394268	-0.55285	13.2323	0.0017456	0.0147201
MT	6060	6060_A_C	A	C	2.63979e-05	394235	-0.540218	2.74265	0.0387971	0.0737341
MT	6060	6060_A_G	A	G	0.0001712	394299	1.03682	0.881694	1.38285	0.620482
MT	6061	6061_T_C	T	C	0.000192711	394311	-0.510911	1.0321	0.245045	0.207198
MT	6062	6062_C_T	C	T	5.07214e-06	394311	-0.524278	2.20226	0.0566745	0.0905342
MT	6065	6065_C_T	C	T	8.27771e-05	394312	-0.512498	1.29276	0.157163	0.160031
MT	6068	6068_C_T	C	T	4.29381e-05	394312	-0.519778	1.83027	0.0806503	0.109904
MT	6069	6069_G_A	G	A	1.92743e-06	394312	-5.11087	30.9312	0.0273022	0.0611002
MT	6070	6070_T_C	T	C	1.52391e-05	394310	-0.958268	4.96633	0.0372309	0.0721188
MT	6071	6071_T_C	T	C	0.000347195	394312	0.194988	0.598867	0.106012	0.128
MT	6072	6072_A_G	A	G	2.87236e-05	394311	-0.591016	3.41175	0.0300086	0.0642556
MT	6074	6074_C_T	C	T	0.000175654	394310	0.647903	0.762695	0.721637	0.402736
MT	6075	6075_G_A	G	A	8.49587e-06	394310	-1.4818	8.59403	0.0297292	0.0639358
MT	6077	6077_C_T	C	T	0.00027512	394311	-0.511252	0.754872	0.458694	0.302566
MT	6080	6080_A_G	A	G	2.64819e-05	394308	-0.56286	2.11079	0.0711067	0.10252
MT	6080	6080_A_T	A	T	1.01446e-05	394297	-0.503497	4.33426	0.0134947	0.0421436
MT	6081	6081_G_A	G	A	3.49987e-06	394293	-3.54125	22.0206	0.0258616	0.0593646
MT	6081	6081_G_T	G	T	4.81863e-05	394303	-0.523721	1.43417	0.133351	0.145704
MT	6083	6083_C_T	C	T	8.16102e-06	394312	-0.701351	5.31487	0.0174135	0.0481692
MT	6086	6086_T_C	T	C	5.02977e-05	394312	-0.519526	1.58556	0.107361	0.128913
MT	6089	6089_A_G	A	G	8.10021e-06	394311	-0.531975	5.67319	0.00879282	0.0337213
MT	6092	6092_T_C	T	C	0.0002535	394312	-0.517834	0.822632	0.39625	0.276518
MT	6095	6095_A_G	A	G	0.000152531	394308	1.92824	1.10461	3.04719	1.09218
MT	6095	6095_A_T	A	T	7.89858e-06	394250	-0.524071	6.76194	0.00600673	0.0276938
MT	6101	6101_C_T	C	T	0.000231719	394310	-0.539315	0.968381	0.310165	0.238389
MT	6107	6107_C_T	C	T	2.10138e-05	394312	-0.514395	2.4644	0.0435682	0.0784909
MT	6108	6108_A_G	A	G	4.18501e-05	394312	-0.515054	2.49245	0.0427024	0.0776448
MT	6109	6109_T_C	T	C	0.000165884	394312	-0.51159	0.984919	0.269801	0.219348
MT	6110	6110_A_G	A	G	4.23929e-05	394311	-0.524842	1.36373	0.148116	0.15469
MT	6112	6112_T_C	T	C	3.07752e-05	394312	0.798626	3.31174	0.0581534	0.091816
MT	6113	6113_A_G	A	G	5.56002e-05	394297	1.40383	0.459538	5.33726	1.68039
MT	6113	6113_A_T	A	T	3.49975e-05	394285	-0.517236	2.04678	0.063861	0.0966417
MT	6116	6116_A_G	A	G	0.000170457	394311	0.529666	0.731574	0.524189	0.328771
MT	6119	6119_C_T	C	T	8.19759e-05	394311	-0.514779	1.21201	0.180397	0.173257
MT	6120	6120_A_G	A	G	0.000109114	394311	-0.550771	1.18151	0.217302	0.193072
MT	6121	6121_T_C	T	C	9.39123e-06	394311	-2.38959	6.97182	0.117478	0.135616
MT	6125	6125_A_G	A	G	0.000475281	394312	-0.515063	0.54041	0.908394	0.467831
MT	6126	6126_A_G	A	G	4.0075e-05	394311	-0.792713	2.4919	0.101197	0.124709
MT	6128	6128_C_T	C	T	5.45254e-05	394312	-0.530557	1.82924	0.0841245	0.112504
MT	6131	6131_A_G	A	G	3.3504e-05	394312	-0.514798	2.39447	0.0462228	0.0810416
MT	6134	6134_C_A	C	A	1.55931e-05	394278	-0.506121	4.76787	0.0112683	0.0383599
MT	6134	6134_C_T	C	T	8.50433e-05	394305	-0.506862	1.52178	0.110936	0.131308
MT	6137	6137_T_C	T	C	0.000150272	394312	-0.507411	1.04051	0.237808	0.203569
MT	6140	6140_C_T	C	T	7.84912e-06	394312	-0.688401	7.06833	0.00948526	0.0350737
MT	6143	6143_C_T	C	T	8.77655e-05	394312	-0.516295	1.36689	0.142669	0.151416
MT	6146	6146_A_G	A	G	0.00149164	394312	0.344088	0.333925	1.0618	0.518837
MT	6149	6149_A_G	A	G	8.02233e-05	394312	-0.508036	1.77115	0.0822769	0.111127
MT	6150	6150_G_A	G	A	0.000707949	394311	-0.516728	0.482591	1.14648	0.546242
MT	6152	6152_T_C	T	C	0.0123383	394308	0.563041	0.385819	2.12967	0.840216
MT	6155	6155_C_T	C	T	1.26803e-05	394312	-0.506377	2.54015	0.0397402	0.0746934
MT	6158	6158_A_G	A	G	0.000302864	394312	-0.514792	0.742581	0.480592	0.311443
MT	6164	6164_C_T	C	T	0.00133884	394312	-0.270071	0.350739	0.592906	0.355269
MT	6167	6167_T_C	T	C	0.000360938	394312	-0.517423	0.689148	0.563725	0.344129
MT	6168	6168_G_A	G	A	2.37361e-06	394312	-4.47665	29.2169	0.0234767	0.0563947
MT	6170	6170_C_T	C	T	1.72757e-05	394312	-0.522695	3.10065	0.0284179	0.0624168
MT	6173	6173_C_A	C	A	1.01619e-05	393627	-0.50694	3.20601	0.0250026	0.0583094
MT	6173	6173_C_T	C	T	0.00171991	394308	-0.123494	0.310242	0.158449	0.160781
MT	6176	6176_T_A	T	A	3.0441e-05	394205	-0.504366	2.58098	0.0381877	0.073109
MT	6176	6176_T_C	T	C	0.000243543	394300	-0.521542	0.916306	0.323964	0.244708
MT	6177	6177_A_G	A	G	8.37416e-06	394312	-1.02462	7.38903	0.0192289	0.0507504
MT	6179	6179_G_A	G	A	0.000471953	394312	-0.523317	0.557882	0.879922	0.458142
MT	6180	6180_G_A	G	A	1.91714e-06	394312	-4.14342	24.1235	0.0295011	0.0636738
MT	6182	6182_G_A	G	A	0.000911447	394307	0.480196	0.407017	1.39191	0.623273
MT	6182	6182_G_C	G	C	7.90236e-06	393934	-0.517071	5.02698	0.01058	0.037122
MT	6185	6185_T_C	T	C	0.000384782	394312	0.545716	0.730665	0.557825	0.341857
MT	6188	6188_C_T	C	T	1.38546e-05	394310	-0.506381	4.31176	0.0137926	0.0426274
MT	6194	6194_A_G	A	G	5.6224e-06	394312	-0.56237	6.28689	0.00800152	0.0321136
MT	6197	6197_C_T	C	T	0.000101942	394312	-0.50722	1.26161	0.161639	0.162631
MT	6200	6200_C_T	C	T	1.08391e-05	394312	-0.514681	3.53962	0.0211428	0.0533559
MT	6203	6203_A_G	A	G	6.2438e-06	394312	-0.608135	3.45746	0.0309374	0.0653097
MT	6204	6204_A_G	A	G	4.11096e-06	394312	-1.05532	6.98764	0.022809	0.0555396
MT	6209	6209_C_T	C	T	7.40534e-06	394312	-1.1224	7.42055	0.0228781	0.0556287
MT	6212	6212_A_G	A	G	2.94564e-05	394312	-0.569943	2.61078	0.0476564	0.0823933
MT	6215	6215_C_A	C	A	0.0001759	394280	-0.504803	1.0026	0.253504	0.211394
MT	6215	6215_C_T	C	T	6.88587e-05	394242	-0.509146	1.60418	0.100734	0.124389
MT	6216	6216_T_C	T	C	0.00246674	394312	0.0726483	0.242734	0.0895755	0.116499
MT	6218	6218_A_G	A	G	0.000119568	394312	2.62807	1.25462	4.38783	1.44134
MT	6221	6221_T_A	T	A	5.15524e-06	387955	-0.502865	6.09378	0.00680971	0.0295451
MT	6221	6221_T_C	T	C	0.015959	394299	0.0469212	0.128268	0.133814	0.145992
MT	6221	6221_T_G	T	G	2.50771e-05	387964	-0.507096	4.07922	0.0154535	0.0452423
MT	6224	6224_C_T	C	T	0.000105878	394311	2.71338	1.26929	4.56981	1.48758
MT	6227	6227_T_C	T	C	0.000690496	394308	-0.0979179	0.456645	0.0459797	0.0808107
MT	6228	6228_C_T	C	T	<6.34018919124547e-07	394310	-2.0296	40.3105	0.00253504	0.0177993
MT	6230	6230_C_T	C	T	2.03976e-05	394312	-0.515586	3.22808	0.0255102	0.0589349
MT	6231	6231_C_T	C	T	0.000150629	394312	0.782179	0.80779	0.937595	0.47769
MT	6233	6233_A_G	A	G	1.54852e-05	394311	-0.507797	3.37932	0.0225798	0.0552436
MT	6237	6237_C_A	C	A	0.00268525	394310	0.397685	0.225006	3.12384	1.11264
MT	6239	6239_G_A	G	A	5.45798e-05	394303	-0.511829	1.89949	0.0726063	0.103706
MT	6239	6239_G_C	G	C	1.79768e-05	394287	-0.520866	4.56852	0.0129987	0.0413271
MT	6242	6242_C_A	C	A	2.38016e-05	394301	-0.510765	2.97645	0.0294473	0.0636117
MT	6242	6242_C_T	C	T	2.30433e-05	394301	-0.52101	2.40112	0.047083	0.0818547
MT	6243	6243_G_A	G	A	2.32556e-06	394311	-2.32513	18.7839	0.0153222	0.0450404
MT	6245	6245_A_G	A	G	4.20632e-05	394312	-0.510002	2.26031	0.0509107	0.0853997
MT	6248	6248_T_C	T	C	9.16864e-05	394312	-0.517136	1.33818	0.149341	0.15542
MT	6249	6249_G_A	G	A	0.000778426	394311	-0.125844	0.442119	0.0810194	0.110183
MT	6251	6251_T_C	T	C	0.000168095	394312	1.26702	0.94261	1.80677	0.747398
MT	6252	6252_A_G	A	G	0.000311289	394312	-0.51145	0.666317	0.589176	0.353853
MT	6253	6253_T_C	T	C	0.00172747	394312	-0.363471	0.277297	1.7181	0.72139
MT	6254	6254_A_G	A	G	0.000407908	394312	0.297444	0.636372	0.218468	0.193678
MT	6255	6255_G_A	G	A	5.58963e-06	394309	-3.95183	14.8557	0.0707641	0.102248
MT	6257	6257_G_A	G	A	0.000688351	394312	-0.134293	0.435873	0.0949259	0.120327
MT	6259	6259_A_G	A	G	1.08442e-05	394311	18.4288	10.8798	2.86915	1.04435
MT	6260	6260_G_A	G	A	0.0196544	394301	-0.02801	0.103468	0.0732848	0.104239
MT	6260	6260_G_C	G	C	1.03495e-05	386492	2.30374	0.577662	9.91564	2.78547
MT	6260	6260_G_T	G	T	1.81115e-05	386495	-0.506105	2.49277	0.0412207	0.0761798
MT	6261	6261_G_A	G	A	0.0073614	394304	-0.25877	0.147852	3.06319	1.09645
MT	6261	6261_G_C	G	C	1.84753e-06	391345	-4.02627	24.4967	0.027014	0.0607563
MT	6261	6261_G_T	G	T	2.55533e-06	391339	-0.504071	8.35766	0.00363759	0.0214056
MT	6263	6263_C_A	C	A	5.32629e-05	394271	-0.510532	1.31857	0.149913	0.15576
MT	6263	6263_C_T	C	T	9.97259e-05	394291	-0.50924	1.17172	0.188884	0.177932
MT	6266	6266_A_G	A	G	0.000966851	394312	0.0354891	0.371728	0.00911464	0.0343558
MT	6267	6267_G_A	G	A	0.00107034	394311	0.329262	0.375132	0.770396	0.420108
MT	6268	6268_C_T	C	T	4.22305e-05	394312	-0.51864	2.15198	0.058084	0.0917561
MT	6269	6269_A_C	A	C	0.000330733	394260	0.829516	0.281294	5.74082	1.78055
MT	6269	6269_A_G	A	G	4.11139e-05	394149	-0.548253	2.30048	0.0567971	0.090641
MT	6269	6269_A_T	A	T	7.86485e-05	394159	-0.505348	1.3242	0.145638	0.153206
MT	6272	6272_A_G	A	G	0.00222612	394311	-0.239067	0.261121	0.838217	0.44381
MT	6275	6275_A_G	A	G	2.38239e-05	394311	-0.641866	3.58844	0.0319946	0.0664927
MT	6278	6278_T_C	T	C	6.54231e-05	394310	-0.584282	1.80566	0.104707	0.127114
MT	6281	6281_A_G	A	G	1.78209e-05	394312	-0.54058	2.08731	0.0670726	0.0992791
MT	6284	6284_A_G	A	G	0.00027854	394309	-0.518944	0.763853	0.461553	0.303732
MT	6285	6285_G_A	G	A	0.000334617	394310	-0.534167	0.681374	0.614586	0.363446
MT	6286	6286_T_C	T	C	0.000360103	394312	-0.444021	0.660697	0.45165	0.299684
MT	6287	6287_C_T	C	T	0.000582619	394309	0.922154	0.20396	12.7157	3.44058
MT	6289	6289_A_AC	A	AC	1.13535e-05	394310	-5.57298	10.4273	0.285648	0.226929
MT	6290	6290_C_T	C	T	0.000473181	394312	-0.517912	0.51951	0.993854	0.496479
MT	6293	6293_T_C	T	C	0.0043617	394308	0.0378099	0.186556	0.0410763	0.0760358
MT	6296	6296_C_A	C	A	0.00144609	394167	0.224032	0.303373	0.545337	0.337026
MT	6296	6296_C_T	C	T	0.000368261	393742	0.72541	0.562484	1.66321	0.705158
MT	6297	6297_T_C	T	C	0.000180779	394311	-0.539311	0.793365	0.462096	0.303953
MT	6299	6299_A_G	A	G	1.08214e-05	394311	-0.70503	6.27115	0.0126392	0.0407263
MT	6302	6302_A_G	A	G	0.000105023	394312	-0.513666	1.17844	0.189996	0.178539
MT	6305	6305_G_A	G	A	0.000321553	394311	0.483095	0.706232	0.467918	0.30632
MT	6307	6307_A_G	A	G	1.72197e-05	394312	2.61043	0.702418	6.60118	1.99178
MT	6308	6308_C_T	C	T	8.96755e-06	394312	-0.595859	3.55394	0.0281104	0.0620563
MT	6310	6310_A_G	A	G	7.10605e-06	394312	-0.600376	5.86841	0.0104666	0.0369145
MT	6314	6314_C_T	C	T	8.25995e-06	394311	-0.528267	3.04161	0.0301649	0.064434
MT	6317	6317_C_T	C	T	0.000159338	394312	-0.504973	1.18473	0.181676	0.173966
MT	6318	6318_C_T	C	T	1.39154e-05	394312	-0.513592	3.18857	0.0259444	0.0594655
MT	6320	6320_T_C	T	C	0.000181238	394310	-0.0638801	0.980064	0.00424838	0.0231774
MT	6323	6323_A_G	A	G	0.000368297	394312	1.16269	0.647014	3.22925	1.14066
MT	6324	6324_G_A	G	A	2.67607e-05	394309	-0.652942	2.32438	0.0789106	0.108586
MT	6329	6329_C_T	C	T	2.07501e-05	394312	-0.513239	3.22431	0.0253375	0.0587227
MT	6330	6330_G_A	G	A	2.02379e-06	394311	-3.73611	24.1263	0.0239805	0.0570328
MT	6332	6332_A_G	A	G	0.000304229	394312	0.703728	0.782293	0.809227	0.433741
MT	6336	6336_C_T	C	T	1.13489e-05	394312	-0.519558	2.20342	0.0556001	0.0895942
MT	6338	6338_A_G	A	G	3.07143e-05	394310	-0.567853	2.05142	0.0766233	0.106834
MT	6339	6339_A_G	A	G	0.000237163	394312	-0.512511	0.868504	0.348227	0.255614
MT	6340	6340_C_T	C	T	0.0011204	394312	0.318779	0.373282	0.729298	0.405485
MT	6341	6341_C_T	C	T	0.00106763	394312	-0.514203	0.360043	2.03968	0.814623
MT	6345	6345_T_C	T	C	0.000579506	394312	0.411507	0.483164	0.725378	0.404079
MT	6347	6347_C_A	C	A	5.08913e-05	394272	-0.506352	1.70246	0.0884612	0.11569
MT	6347	6347_C_T	C	T	0.000101448	394291	-0.504045	1.32886	0.143873	0.152143
MT	6351	6351_T_C	T	C	0.000518092	394312	-0.513132	0.544541	0.887968	0.460888
MT	6353	6353_A_G	A	G	0.00116278	394312	-0.244966	0.364489	0.451692	0.299701
MT	6356	6356_C_T	C	T	1.20767e-05	394312	-0.521047	3.9113	0.0177465	0.0486515
MT	6357	6357_C_T	C	T	0.000474769	394312	0.152585	0.575109	0.0703923	0.101952
MT	6359	6359_A_G	A	G	0.000169173	394311	2.18733	1.17065	3.49121	1.20975
MT	6363	6363_G_A	G	A	3.10166e-06	394312	-4.49182	20.6584	0.0472771	0.0820374
MT	6365	6365_T_C	T	C	0.0112322	394310	-0.0978777	0.118357	0.683876	0.389068
MT	6366	6366_G_A	G	A	0.000872826	394304	0.469216	0.432801	1.17536	0.555482
MT	6366	6366_G_C	G	C	1.44896e-05	393935	-0.560718	3.28417	0.02915	0.0632686
MT	6367	6367_T_C	T	C	0.000524534	394312	-0.527911	0.557406	0.89697	0.463953
MT	6368	6368_C_T	C	T	1.25637e-05	394311	1.21363	2.7754	0.191217	0.179204
MT	6371	6371_C_T	C	T	0.0141984	394311	0.021376	0.143137	0.0223023	0.0548833
MT	6374	6374_T_C	T	C	0.000130351	394312	-0.364037	1.12531	0.104651	0.127076
MT	6377	6377_C_T	C	T	0.000123975	394312	-0.506509	1.04884	0.233213	0.201245
MT	6378	6378_T_C	T	C	0.000212738	394312	-0.538217	0.713838	0.568482	0.345956
MT	6380	6380_A_G	A	G	0.000620045	394312	-0.508842	0.495869	1.05301	0.515964
MT	6383	6383_G_A	G	A	0.00169337	394309	-0.141607	0.304357	0.216474	0.192641
MT	6384	6384_G_A	G	A	2.70092e-06	394311	-5.50666	26.9347	0.0417978	0.076753
MT	6386	6386_C_T	C	T	3.34734e-05	394312	1.66896	0.497783	6.59458	1.99017
MT	6389	6389_C_T	C	T	8.14304e-05	394312	-0.506981	1.41872	0.1277	0.142168
MT	6392	6392_T_C	T	C	0.00319987	394312	0.153077	0.217801	0.493968	0.316807
MT	6393	6393_T_C	T	C	2.35341e-06	394312	-3.93257	36.417	0.0116612	0.039051
MT	6395	6395_C_T	C	T	1.46585e-05	394311	-0.517637	2.67954	0.037319	0.0722105
MT	6398	6398_C_T	C	T	0.000169805	394311	-0.514199	0.881793	0.340039	0.251962
MT	6401	6401_A_G	A	G	7.15273e-05	394311	-0.508376	1.47238	0.119215	0.136744
MT	6405	6405_A_G	A	G	1.0778e-06	394312	-3.88929	53.3997	0.00530473	0.0259774
MT	6406	6406_T_C	T	C	6.59873e-06	394312	-1.53131	8.3714	0.0334605	0.0681054
MT	6407	6407_T_C	T	C	9.0753e-05	394312	-0.533582	1.68511	0.100264	0.124063
MT	6408	6408_A_G	A	G	4.98843e-05	394312	-0.508389	1.70984	0.0884063	0.11565
MT	6410	6410_C_T	C	T	0.00012149	394311	-0.507894	1.24177	0.167287	0.165876
MT	6413	6413_T_C	T	C	0.000385314	394312	0.118967	0.568014	0.0438669	0.0787811
MT	6419	6419_A_G	A	G	0.000101935	394310	2.61767	1.25139	4.37569	1.43824
MT	6422	6422_C_T	C	T	8.63351e-05	394312	1.53596	0.350024	10.1834	2.8486
MT	6425	6425_T_C	T	C	0.00165565	394309	-0.35255	0.289523	1.48277	0.651031
MT	6426	6426_G_A	G	A	3.02311e-06	394312	-4.04391	25.2824	0.0255839	0.0590252
MT	6428	6428_C_T	C	T	1.73669e-05	394312	-0.520066	3.57398	0.0211745	0.0533981
MT	6431	6431_A_G	A	G	2.7666e-05	394312	1.39507	0.517277	5.06502	1.61237
MT	6432	6432_A_G	A	G	3.69505e-06	394312	-2.62137	13.6164	0.0370626	0.0719435
MT	6434	6434_C_T	C	T	1.77524e-05	394312	-0.504431	3.10198	0.026444	0.0600712
MT	6437	6437_A_G	A	G	0.00010318	394312	-0.534658	1.13854	0.220524	0.194743
MT	6438	6438_T_C	T	C	2.7085e-06	394312	-5.11548	32.6973	0.0244764	0.0576552
MT	6440	6440_C_T	C	T	1.03319e-05	394312	-0.513288	4.75088	0.0116728	0.0390712
MT	6443	6443_A_G	A	G	4.53455e-06	394311	-0.770309	5.81811	0.0175294	0.0483376
MT	6444	6444_A_G	A	G	0.000172163	394312	-0.259489	0.929479	0.0779399	0.107845
MT	6445	6445_C_T	C	T	8.70731e-05	394312	-0.515332	1.13473	0.206248	0.187271
MT	6446	6446_G_A	G	A	0.00133151	394300	0.112692	0.40644	0.0768764	0.107029
MT	6446	6446_G_C	G	C	2.83466e-05	393768	-0.506036	2.92145	0.0300031	0.0642494
MT	6449	6449_C_T	C	T	6.45176e-06	394312	-1.22842	11.1819	0.0120686	0.0397564
MT	6451	6451_T_C	T	C	2.3459e-06	394312	-3.68653	26.1148	0.0199279	0.0517149
MT	6452	6452_C_A	C	A	1.08825e-05	394303	-0.509142	5.09017	0.0100049	0.0360588
MT	6452	6452_C_T	C	T	2.28249e-05	394307	-0.505064	2.89995	0.0303329	0.0646252
MT	6455	6455_C_T	C	T	0.0025343	394312	0.319512	0.243317	1.72437	0.723237
MT	6456	6456_G_A	G	A	0.000101988	394312	-0.553075	1.28445	0.185412	0.176028
MT	6458	6458_C_T	C	T	6.08655e-05	394312	-0.505083	1.96939	0.0657749	0.0982198
MT	6461	6461_A_G	A	G	8.87622e-05	394312	-0.510708	1.95125	0.0685049	0.100439
MT	6464	6464_C_A	C	A	0.00157261	394304	0.0130911	0.297446	0.00193702	0.0155199
MT	6464	6464_C_T	C	T	9.2662e-06	393690	-0.732978	8.29232	0.00781321	0.0317203
MT	6465	6465_G_A	G	A	0.000698418	394310	0.388899	0.476368	0.66648	0.382704
MT	6467	6467_C_A	C	A	2.53613e-06	394302	-0.500935	11.9239	0.00176492	0.0148027
MT	6467	6467_C_T	C	T	2.27003e-05	394311	-0.520892	2.3132	0.0507071	0.0852141
MT	6470	6470_A_G	A	G	3.00726e-05	394312	-0.53556	2.27772	0.0552859	0.0893179
MT	6471	6471_A_G	A	G	3.2596e-05	394312	-0.543419	2.1476	0.0640268	0.0967792
MT	6473	6473_C_T	C	T	0.000212	394312	-0.515714	1.01881	0.256232	0.212738
MT	6476	6476_A_G	A	G	1.01975e-05	394312	-0.608454	4.44832	0.0187095	0.0500236
MT	6477	6477_G_A	G	A	2.97218e-06	394312	-6.2726	19.1022	0.107827	0.129226
MT	6480	6480_G_A	G	A	0.00148303	394311	0.124496	0.323728	0.147894	0.154557
MT	6481	6481_T_C	T	C	0.000106733	394312	-0.0121714	1.72381	4.98548e-05	0.00245358
MT	6482	6482_C_T	C	T	0.000130996	394311	-0.511091	1.26699	0.162723	0.163257
MT	6485	6485_A_G	A	G	0.000307506	394311	-0.518583	0.754554	0.472341	0.308113
MT	6488	6488_T_C	T	C	0.000111476	394301	-0.515412	1.20341	0.183434	0.174938
MT	6488	6488_T_G	T	G	2.79001e-05	394264	-0.503905	2.33463	0.0465867	0.0813864
MT	6489	6489_C_A	C	A	0.00456224	394312	0.0527484	0.190802	0.0764276	0.106683
MT	6491	6491_C_T	C	T	3.83303e-05	394310	-0.506537	1.89604	0.0713718	0.10273
MT	6494	6494_A_G	A	G	3.5089e-05	394312	-0.530583	2.30761	0.0528664	0.0871679
MT	6497	6497_T_C	T	C	0.000235869	394312	0.695727	0.779611	0.796382	0.42925
MT	6498	6498_C_A	C	A	1.01443e-05	394310	-0.503486	3.54041	0.0202241	0.052119
MT	6500	6500_C_T	C	T	1.38211e-06	394312	-1.06288	20.0109	0.0028212	0.0187976
MT	6503	6503_A_C	A	C	1.31739e-05	394189	-0.529	2.95075	0.0321401	0.0666542
MT	6503	6503_A_G	A	G	0.000302346	394303	0.364669	0.661319	0.304072	0.235569
MT	6504	6504_G_A	G	A	1.77535e-06	394312	19.949	4.99661	9.16547	2.60796
MT	6505	6505_T_C	T	C	2.56145e-06	394312	-5.15933	16.9661	0.0924742	0.118584
MT	6506	6506_C_A	C	A	1.77534e-05	394291	-0.502359	3.40044	0.0218252	0.0542592
MT	6506	6506_C_T	C	T	3.6094e-05	394305	-0.614047	2.26707	0.0733623	0.1043
MT	6509	6509_A_G	A	G	1.10877e-05	394312	-0.581632	4.25441	0.0186903	0.0499966
MT	6510	6510_G_A	G	A	0.000193578	394312	0.975235	0.868779	1.26008	0.582304
MT	6512	6512_T_C	T	C	1.18333e-05	394311	-0.741287	5.42924	0.0186421	0.0499286
MT	6515	6515_T_C	T	C	0.000124434	394306	-0.520203	1.00175	0.269665	0.219282
MT	6515	6515_T_G	T	G	1.20581e-05	394257	-0.538851	2.25893	0.0569023	0.0907325
MT	6516	6516_G_A	G	A	1.90452e-06	394312	-5.05451	40.2857	0.0157419	0.0456831
MT	6518	6518_C_T	C	T	0.00778771	394312	-0.263491	0.137425	3.67618	1.2581
MT	6520	6520_T_C	T	C	8.10042e-06	394312	-1.21056	6.63015	0.0333372	0.067971
MT	6521	6521_C_T	C	T	5.42466e-06	394312	-0.633747	9.12309	0.00482556	0.0247436
MT	6524	6524_T_C	T	C	0.000750297	394308	0.653866	0.440948	2.19889	0.859775
MT	6524	6524_T_G	T	G	7.97453e-06	394004	-0.515838	14.1189	0.00133483	0.0128454
MT	6527	6527_A_G	A	G	0.000356375	394312	1.18213	0.651529	3.29204	1.15729
MT	6528	6528_C_T	C	T	0.00639494	394312	-0.105484	0.173635	0.369061	0.264787
MT	6530	6530_A_G	A	G	0.000234882	394309	0.888973	0.835793	1.13131	0.541367
MT	6531	6531_C_T	C	T	1.45265e-05	394312	-0.613927	4.07528	0.0226944	0.0553918
MT	6542	6542_C_T	C	T	5.38786e-05	394312	-0.519436	1.14059	0.207399	0.18788
MT	6546	6546_C_T	C	T	0.000209666	394312	-0.514808	0.823042	0.391243	0.274377
MT	6548	6548_C_T	C	T	0.00075905	394310	0.246514	0.743981	0.109789	0.130543
MT	6551	6551_C_T	C	T	1.82622e-05	394312	-0.667219	3.27404	0.0415307	0.0764882
MT	6554	6554_C_T	C	T	0.0019448	394310	0.218286	0.271385	0.64696	0.37551
MT	6557	6557_C_T	C	T	0.000948586	394312	-0.258396	0.357301	0.523	0.328305
MT	6560	6560_C_T	C	T	4.6131e-05	394312	-0.518728	2.09503	0.0613051	0.0945037
MT	6563	6563_C_T	C	T	0.000586089	394312	-0.514583	0.590871	0.758449	0.415879
MT	6566	6566_C_T	C	T	2.25429e-05	394312	-0.562958	4.02232	0.0195884	0.0512483
MT	6569	6569_C_T	C	T	9.11638e-05	394312	-0.51733	1.39407	0.13771	0.148394
MT	6570	6570_G_T	G	T	0.000953206	394304	0.0500652	0.399745	0.0156857	0.0455976
MT	6572	6572_C_T	C	T	0.000186132	394312	0.588881	0.746479	0.62233	0.366347
MT	6575	6575_A_G	A	G	3.90098e-05	394311	-0.554794	2.21461	0.0627579	0.0957233
MT	6578	6578_A_G	A	G	0.000112576	394312	-0.523081	1.01662	0.264739	0.216895
MT	6581	6581_A_G	A	G	5.0554e-05	394311	0.346813	2.01193	0.0297145	0.0639189
MT	6584	6584_C_T	C	T	6.1492e-05	394311	-0.554357	2.11783	0.068517	0.100448
MT	6587	6587_C_T	C	T	0.000217876	394312	-0.506768	0.954787	0.281712	0.225059
MT	6590	6590_T_C	T	C	1.86857e-05	394312	-0.520161	2.68819	0.0374415	0.0723377
MT	6593	6593_A_G	A	G	5.52963e-05	394312	-0.52872	1.78374	0.0878598	0.115252
MT	6596	6596_C_T	C	T	5.1304e-06	394312	-0.547689	5.12647	0.0114138	0.0386171
MT	6599	6599_A_G	A	G	0.000316792	394312	-0.513124	0.695662	0.544061	0.33653
MT	6602	6602_C_T	C	T	1.01645e-05	394312	-0.571864	7.92425	0.00520798	0.0257327
MT	6603	6603_C_T	C	T	5.94884e-05	394312	-0.505132	1.43936	0.12316	0.139283
MT	6605	6605_A_G	A	G	6.43627e-05	394312	-0.369036	1.40547	0.0689441	0.100792
MT	6608	6608_C_T	C	T	1.52164e-05	394312	-0.514081	2.4256	0.0449186	0.0797964
MT	6611	6611_A_G	A	G	2.35803e-05	394312	-0.521484	2.90437	0.0322389	0.0667637
MT	6614	6614_T_C	T	C	3.76807e-05	394312	-0.516177	1.84616	0.078173	0.108023
MT	6617	6617_C_T	C	T	7.542e-05	394312	-0.559788	1.70076	0.108333	0.129567
MT	6620	6620_T_C	T	C	0.0018457	394309	0.256058	0.27798	0.848497	0.447359
MT	6620	6620_T_G	T	G	2.54091e-06	393560	-0.50945	4.71047	0.011697	0.0391135
MT	6623	6623_C_T	C	T	6.65724e-06	394312	-0.752532	4.57461	0.0270609	0.0608123
MT	6626	6626_T_C	T	C	8.65001e-05	394312	-0.549544	1.40305	0.153412	0.15783
MT	6629	6629_A_G	A	G	0.00216015	394312	0.165438	0.261778	0.399395	0.277858
MT	6632	6632_T_C	T	C	0.00100764	394312	0.287879	0.365368	0.62081	0.365778
MT	6635	6635_T_C	T	C	8.23713e-05	394312	-0.557988	1.3103	0.181346	0.173783
MT	6636	6636_A_G	A	G	9.90332e-06	394312	-0.528902	4.47212	0.0139869	0.0429405
MT	6638	6638_T_C	T	C	0.00017213	394312	-0.514736	0.97563	0.278355	0.223458
MT	6641	6641_T_C	T	C	0.000146805	394312	-0.522185	1.14434	0.208227	0.188317
MT	6644	6644_C_T	C	T	0.000190022	394312	-0.523665	0.93607	0.312961	0.239676
MT	6645	6645_C_T	C	T	5.59201e-06	394310	-0.947483	9.22873	0.0105404	0.0370497
MT	6647	6647_A_G	A	G	0.000481526	394311	-0.518611	0.52619	0.9714	0.489011
MT	6650	6650_A_G	A	G	3.39174e-05	394311	-0.522479	2.48364	0.0442549	0.0791569
MT	6653	6653_C_T	C	T	1.92108e-05	394309	-0.537996	3.04725	0.0311704	0.0655718
MT	6656	6656_C_T	C	T	0.000115449	394312	-0.527872	1.17159	0.203005	0.185549
MT	6659	6659_A_G	A	G	5.38128e-05	394312	1.39309	0.464315	5.24927	1.65845
MT	6660	6660_A_G	A	G	1.00479e-05	394312	-1.46185	7.22419	0.0409473	0.0759071
MT	6662	6662_A_G	A	G	3.31947e-05	394312	1.50655	0.515253	5.49689	1.7201
MT	6663	6663_A_G	A	G	0.000107565	394312	-0.530382	1.37023	0.149827	0.155709
MT	6664	6664_T_C	T	C	2.29513e-06	394312	-3.78825	23.2453	0.0265586	0.0602095
MT	6665	6665_C_T	C	T	0.00101594	394311	-0.170792	0.422203	0.163641	0.163786
MT	6668	6668_C_T	C	T	2.83279e-05	394312	-0.560478	1.26877	0.195141	0.181331
MT	6671	6671_T_C	T	C	0.00338331	394312	-0.0838447	0.209689	0.159883	0.161614
MT	6674	6674_T_C	T	C	0.000163568	394312	-0.511126	1.05568	0.23442	0.201856
MT	6675	6675_G_A	G	A	2.21402e-06	394312	-3.16344	17.8773	0.0313124	0.0657312
MT	6677	6677_A_G	A	G	5.36886e-06	394312	-0.586431	10.6749	0.00301792	0.0194559
MT	6678	6678_A_G	A	G	8.94974e-06	394312	-0.658107	6.1468	0.0114629	0.0387035
MT	6680	6680_T_C	T	C	0.00110302	394311	0.843663	0.484229	3.03554	1.08906
MT	6681	6681_T_C	T	C	0.000413528	394312	-0.513682	0.614753	0.698212	0.39428
MT	6683	6683_C_T	C	T	0.00014068	394312	1.89229	1.10021	2.95821	1.06833
MT	6689	6689_C_T	C	T	2.57614e-05	394310	-0.513658	1.97554	0.0676047	0.0997111
MT	6691	6691_GA_G	GA	G	2.29516e-06	394308	5.81574	2.71939	9.23909	2.62543
MT	6692	6692_A_G	A	G	1.82571e-05	394312	-0.557865	4.88836	0.0130236	0.0413683
MT	6701	6701_A_G	A	G	0.000119091	394312	2.02701	1.12978	3.219	1.13794
MT	6704	6704_A_G	A	G	7.34955e-06	394311	-0.796868	4.2615	0.0349661	0.0697303
MT	6707	6707_T_C	T	C	2.64866e-05	394312	-0.694327	3.35806	0.0427514	0.077693
MT	6710	6710_A_G	A	G	0.000357884	394312	-0.516285	0.708856	0.530474	0.331234
MT	6712	6712_A_T	A	T	4.83309e-05	394303	-0.505202	1.95029	0.0671013	0.0993025
MT	6713	6713_C_T	C	T	0.000168909	394312	1.50269	1.01051	2.21135	0.863282
MT	6716	6716_A_G	A	G	0.000925815	394312	-0.165402	0.415888	0.158172	0.16062
MT	6717	6717_G_A	G	A	2.81477e-05	394312	-1.0281	3.51806	0.0854016	0.113449
MT	6718	6718_G_C	G	C	3.82319e-05	394305	-0.523963	2.28399	0.0526275	0.0869533
MT	6719	6719_T_C	T	C	0.00271203	394308	0.145742	0.23558	0.382732	0.270718
MT	6720	6720_A_G	A	G	9.57618e-06	394312	-3.68697	8.39675	0.192804	0.180066
MT	6722	6722_G_A	G	A	0.000833789	394312	0.202143	0.414388	0.23796	0.203645
MT	6723	6723_G_A	G	A	0.000229727	394311	-0.532496	0.836415	0.405311	0.280371
MT	6725	6725_C_A	C	A	5.41785e-05	394308	-0.507926	1.44219	0.124039	0.139845
MT	6728	6728_A_G	A	G	2.32379e-05	394312	-0.507076	3.00768	0.0284239	0.0624239
MT	6731	6731_T_C	T	C	0.000248029	394312	-0.511181	0.842898	0.367789	0.264232
MT	6734	6734_G_A	G	A	0.0107976	394311	0.109467	0.158559	0.476634	0.309847
MT	6735	6735_A_G	A	G	2.70042e-05	394309	-0.927925	3.79832	0.0596818	0.0931267
MT	6736	6736_T_C	T	C	2.17084e-06	394312	-2.34792	20.226	0.0134756	0.0421123
MT	6737	6737_A_G	A	G	0.000322727	394312	0.35772	0.658587	0.295025	0.231349
MT	6743	6743_T_C	T	C	5.50377e-05	394312	-0.512211	1.40221	0.133435	0.145757
MT	6746	6746_C_T	C	T	2.12193e-05	394311	-0.507397	2.64937	0.0366783	0.0715419
MT	6747	6747_T_C	T	C	2.30275e-05	394311	-0.665671	2.56231	0.0674928	0.0996204
MT	6749	6749_C_T	C	T	8.59832e-05	394310	-0.519876	1.18674	0.191906	0.179578
MT	6750	6750_C_T	C	T	6.8246e-06	394310	-0.647542	6.97265	0.00862461	0.0333854
MT	6752	6752_A_G	A	G	0.00217629	394311	-0.250242	0.260088	0.925721	0.47369
MT	6755	6755_G_A	G	A	0.00159764	394308	0.533511	0.316653	2.83869	1.03612
MT	6755	6755_G_C	G	C	7.62071e-06	393664	-0.499684	6.6799	0.00559566	0.026701
MT	6756	6756_T_C	T	C	6.30746e-05	394312	0.537992	2.04019	0.0695363	0.101268
MT	6758	6758_T_C	T	C	5.88864e-06	394312	-0.698488	5.79417	0.0145323	0.0438088
MT	6761	6761_C_T	C	T	3.81526e-05	394311	-0.526322	1.54967	0.115351	0.134226
MT	6764	6764_G_A	G	A	1.66442e-05	394312	2.08557	0.745541	4.89327	1.56926
MT	6767	6767_A_G	A	G	0.000138745	394312	-0.570535	0.813659	0.491677	0.315891
MT	6770	6770_A_C	A	C	1.01482e-05	394159	-0.503455	3.6395	0.0191354	0.0506202
MT	6770	6770_A_G	A	G	0.000364391	394305	-0.515901	0.64117	0.64742	0.37568
MT	6770	6770_A_T	A	T	7.61116e-06	394158	-0.502947	5.51949	0.00830321	0.0327349
MT	6773	6773_C_T	C	T	8.27492e-05	394312	-0.513441	1.2747	0.162243	0.16298
MT	6776	6776_T_C	T	C	0.0532517	394312	-0.0498486	0.0546733	0.831297	0.441414
MT	6779	6779_A_G	A	G	3.14473e-05	394311	-0.605958	3.06292	0.0391393	0.0740833
MT	6782	6782_T_C	T	C	0.000208878	394312	-0.51062	0.869236	0.345081	0.254214
MT	6785	6785_A_G	A	G	4.31766e-05	394311	-0.533217	1.56874	0.115534	0.134345
MT	6787	6787_T_C	T	C	3.55813e-06	394312	-2.75896	15.97	0.0298454	0.064069
MT	6788	6788_A_G	A	G	3.91392e-05	394312	-0.521246	2.38329	0.0478334	0.082559
MT	6791	6791_A_G	A	G	0.000192069	394301	-0.521938	0.869975	0.359936	0.26079
MT	6791	6791_A_T	A	T	2.14626e-05	394220	-0.548247	1.54	0.126739	0.141561
MT	6794	6794_A_G	A	G	2.35271e-05	394312	-0.617876	4.06657	0.0230858	0.0558955
MT	6797	6797_C_T	C	T	2.64207e-05	394312	-0.520699	2.31354	0.0506546	0.0851662
MT	6800	6800_A_G	A	G	1.8323e-05	394311	-0.541624	2.38907	0.0513968	0.0858419
MT	6803	6803_C_T	C	T	9.26428e-06	394312	-0.517126	4.44952	0.0135072	0.042164
MT	6806	6806_A_C	A	C	1.52199e-05	394221	-0.501437	5.33381	0.00883807	0.0338111
MT	6806	6806_A_G	A	G	0.000222327	394306	-0.51859	0.876672	0.349925	0.256368
MT	6809	6809_A_G	A	G	4.50916e-06	394312	-0.561802	4.54926	0.0152505	0.0449299
MT	6812	6812_A_G	A	G	2.214e-05	394310	-0.568674	3.53466	0.025884	0.059392
MT	6815	6815_T_C	T	C	0.000161124	394312	-0.531548	0.987903	0.289505	0.228752
MT	6818	6818_C_T	C	T	1.6274e-05	394312	-0.593331	3.00701	0.0389336	0.0738736
MT	6821	6821_C_T	C	T	0.000157746	394312	-0.506635	1.10488	0.21026	0.189389
MT	6824	6824_C_T	C	T	6.31859e-05	394312	-0.550296	1.75478	0.0983436	0.122729
MT	6825	6825_G_A	G	A	3.67221e-06	394312	-3.39183	8.60573	0.155344	0.158966
MT	6827	6827_T_C	T	C	0.00125015	394312	0.230236	0.470351	0.239609	0.204476
MT	6830	6830_C_A	C	A	0.000106515	394310	1.42143	0.291532	12.855	3.47291
MT	6833	6833_A_G	A	G	6.24784e-05	394312	1.33784	0.486924	4.75083	1.53337
MT	6835	6835_T_C	T	C	3.40079e-06	394312	-3.47245	12.1568	0.0815888	0.110611
MT	6836	6836_C_T	C	T	7.21485e-05	394312	-0.524482	1.71993	0.0929909	0.118953
MT	6840	6840_G_A	G	A	2.38638e-06	394312	-2.04412	14.2881	0.0204673	0.0524488
MT	6842	6842_T_A	T	A	7.61522e-05	393948	-0.50504	1.72876	0.0853463	0.113408
MT	6842	6842_T_C	T	C	0.000881743	394278	-0.162873	0.417338	0.152308	0.157179
MT	6842	6842_T_G	T	G	1.01543e-05	393922	-0.501391	8.55312	0.0034364	0.0207913
MT	6844	6844_T_C	T	C	3.31953e-06	394312	44.5972	22.0852	4.07767	1.36198
MT	6845	6845_C_T	C	T	0.00139404	394312	-0.330407	0.305963	1.16617	0.552547
MT	6848	6848_C_T	C	T	7.64373e-05	394310	-0.520473	1.28251	0.164693	0.16439
MT	6851	6851_C_A	C	A	1.52165e-05	394309	-0.503556	3.62724	0.0192727	0.0508113
MT	6852	6852_G_A	G	A	0.000389097	394311	-0.541711	0.68649	0.622683	0.366479
MT	6855	6855_G_A	G	A	1.82902e-05	394308	2.30896	0.710741	5.0732	1.61442
MT	6856	6856_T_C	T	C	3.67478e-06	394311	-1.89844	8.31865	0.052082	0.086462
MT	6857	6857_C_T	C	T	1.79122e-05	394312	-0.537952	3.23004	0.0277377	0.0616169
MT	6863	6863_A_G	A	G	6.78295e-05	394312	-0.512204	1.92671	0.0706727	0.102175
MT	6866	6866_T_C	T	C	0.000224287	394312	-0.505878	0.835476	0.366627	0.263724
MT	6867	6867_A_G	A	G	7.91746e-06	394312	-1.32959	9.25025	0.0206599	0.0527087
MT	6869	6869_C_T	C	T	0.00130945	394312	0.354272	0.328884	1.16035	0.550686
MT	6872	6872_A_G	A	G	0.000124277	394312	-0.561332	1.38787	0.163583	0.163753
MT	6875	6875_C_T	C	T	3.63953e-05	394310	-0.580345	2.85268	0.0413874	0.0763457
MT	6876	6876_G_A	G	A	1.88963e-05	394312	-0.677818	3.39641	0.0398278	0.074782
MT	6878	6878_C_T	C	T	1.20057e-05	394312	-0.534391	4.38357	0.0148615	0.0443257
MT	6881	6881_A_G	A	G	4.62099e-05	394310	-0.522367	1.58178	0.109059	0.130054
MT	6884	6884_C_T	C	T	2.93171e-05	394310	-0.517851	3.03012	0.0292073	0.0633348
MT	6887	6887_C_T	C	T	0.00146407	394312	0.247851	0.308988	0.643425	0.374201
MT	6890	6890_A_G	A	G	0.000931298	394312	-0.167413	0.412819	0.164459	0.164256
MT	6891	6891_A_G	A	G	0.000410399	394311	0.106056	0.55838	0.0360756	0.0709084
MT	6892	6892_G_A	G	A	2.80667e-05	394312	-0.662241	2.96579	0.0498598	0.084438
MT	6893	6893_C_T	C	T	0.000274281	394311	0.406454	0.677314	0.360115	0.260869
MT	6895	6895_A_G	A	G	1.34843e-05	394312	-0.582372	5.12727	0.0129011	0.0411647
MT	6896	6896_T_C	T	C	0.000106114	394312	-0.543982	1.17124	0.215714	0.192245
MT	6897	6897_A_G	A	G	5.42593e-05	394311	-0.50888	2.23897	0.0516575	0.0860782
MT	6899	6899_G_A	G	A	0.00081655	394309	-0.158532	0.424379	0.139548	0.149519
MT	6902	6902_A_G	A	G	7.92671e-05	394312	-0.523662	1.49158	0.123257	0.139346
MT	6905	6905_A_G	A	G	0.000777884	394312	-0.0227839	0.495941	0.00211055	0.0162125
MT	6908	6908_T_C	T	C	8.13569e-05	394312	2.85414	1.55611	3.36409	1.17631
MT	6911	6911_T_C	T	C	0.00611429	394311	0.13119	0.170339	0.593165	0.355367
MT	6912	6912_G_A	G	A	2.30799e-06	394284	-2.87503	20.3539	0.019952	0.0517479
MT	6912	6912_G_C	G	C	7.10112e-05	394304	-0.505416	1.72826	0.0855227	0.113538
MT	6914	6914_A_G	A	G	6.99044e-05	394310	1.31777	0.44416	4.95918	1.58582
MT	6915	6915_G_A	G	A	0.00018955	394312	-0.541847	0.930113	0.339376	0.251665
MT	6917	6917_G_A	G	A	0.00033001	394215	-0.531469	0.710567	0.55943	0.342476
MT	6917	6917_G_C	G	C	0.000246094	394159	-0.504432	0.923693	0.298229	0.232848
MT	6920	6920_C_A	C	A	0.000164353	394310	0.430313	0.700001	0.377895	0.268627
MT	6923	6923_A_G	A	G	0.000147845	394311	1.14599	0.339774	6.69291	2.01414
MT	6924	6924_G_A	G	A	1.63337e-06	394303	-4.10096	24.3981	0.0282528	0.0622235
MT	6924	6924_G_T	G	T	1.9447e-05	394303	-0.521468	3.45757	0.0227464	0.0554589
MT	6929	6929_A_G	A	G	0.0010116	394312	-0.171107	0.422535	0.163987	0.163985
MT	6932	6932_A_G	A	G	0.000197866	394308	-0.510786	0.929082	0.302253	0.234724
MT	6933	6933_T_C	T	C	4.23518e-06	394312	-3.71413	18.0797	0.0422016	0.0771521
MT	6935	6935_C_T	C	T	0.000951777	394312	-0.168057	0.414337	0.164515	0.164288
MT	6938	6938_C_T	C	T	6.27677e-06	394312	-0.541126	12.9761	0.00173904	0.0146919
MT	6941	6941_T_C	T	C	6.24051e-05	394311	1.36775	0.447607	5.22691	1.65286
MT	6944	6944_T_C	T	C	0.000183137	394312	1.47843	1.00248	2.17496	0.853026
MT	6947	6947_C_T	C	T	0.000147208	394312	-0.513204	0.977457	0.275667	0.222171
MT	6948	6948_A_G	A	G	6.68766e-06	394312	-0.630939	6.47919	0.00948271	0.0350688
MT	6950	6950_C_T	C	T	1.77525e-05	394311	-0.506227	2.96067	0.0292355	0.0633675
MT	6951	6951_G_A	G	A	0.000235773	394311	-0.550434	0.753064	0.534253	0.332711
MT	6952	6952_T_C	T	C	2.12526e-06	394311	-4.63795	33.1613	0.0195608	0.0512104
MT	6953	6953_A_G	A	G	0.000381972	394312	1.11331	0.636462	3.05978	1.09554
MT	6956	6956_T_C	T	C	0.00138289	394269	-0.131313	0.312522	0.176545	0.171108
MT	6956	6956_T_G	T	G	0.000102337	393748	-0.509884	1.24368	0.168083	0.16633
MT	6959	6959_C_T	C	T	6.0026e-05	394312	-0.516158	2.02142	0.065201	0.0977486
MT	6960	6960_C_T	C	T	5.82432e-05	394312	-0.516522	1.56966	0.108285	0.129534
MT	6962	6962_G_A	G	A	0.000418905	394147	-0.525833	0.606166	0.752512	0.413771
MT	6962	6962_G_T	G	T	0.000406295	394110	0.249322	0.615666	0.163995	0.16399
MT	6965	6965_T_C	T	C	3.85101e-05	394310	-0.575864	2.12968	0.0731154	0.104106
MT	6968	6968_C_T	C	T	4.24081e-05	394311	-0.51469	1.90346	0.0731145	0.104105
MT	6971	6971_T_C	T	C	7.30436e-05	394312	-0.599642	1.43852	0.173761	0.169545
MT	6972	6972_G_A	G	A	3.99944e-06	394312	-2.95894	17.7658	0.0277397	0.0616193
MT	6974	6974_A_G	A	G	6.98994e-05	394310	-0.516555	1.53918	0.112631	0.132433
MT	6975	6975_T_C	T	C	0.000241246	394311	-0.532048	0.781608	0.463366	0.30447
MT	6977	6977_A_G	A	G	2.10721e-05	394312	-0.53847	2.71808	0.0392463	0.0741922
MT	6980	6980_A_G	A	G	2.74506e-05	394308	-0.549861	2.64672	0.0431608	0.0780937
MT	6980	6980_A_T	A	T	7.86716e-06	394296	-0.558031	5.48782	0.0103399	0.0366814
MT	6986	6986_A_C	A	C	1.52174e-05	394285	-0.510208	2.13802	0.056947	0.0907714
MT	6986	6986_A_G	A	G	6.21041e-05	394306	-0.518863	1.46657	0.12517	0.140565
MT	6989	6989_A_G	A	G	0.000771123	394312	0.228497	0.736639	0.0962166	0.121238
MT	6990	6990_C_T	C	T	1.16912e-06	394312	-1.09023	15.2778	0.00509227	0.0254371
MT	6992	6992_A_G	A	G	8.24979e-06	394312	-0.6313	2.37414	0.0707065	0.102202
MT	6995	6995_C_T	C	T	9.42984e-05	394312	3.16275	1.46788	4.64246	1.50598
MT	6998	6998_C_T	C	T	1.34564e-05	394311	-0.549179	4.40933	0.0155126	0.0453329
MT	6999	6999_G_A	G	A	2.96898e-05	394312	-0.720773	2.10795	0.116917	0.13525
MT	7001	7001_A_G	A	G	0.000810814	394305	-0.114002	0.445154	0.0655856	0.0980646
MT	7001	7001_A_T	A	T	1.77669e-05	393990	-0.505993	2.40647	0.0442109	0.0791143
MT	7002	7002_C_T	C	T	4.57988e-05	394312	-0.518957	1.59375	0.106029	0.128012
MT	7004	7004_A_G	A	G	0.000144827	394312	1.12498	0.911854	1.5221	0.662935
MT	7007	7007_C_T	C	T	1.07048e-05	394311	-0.536681	3.12439	0.0295053	0.0636786
MT	7010	7010_C_T	C	T	4.29051e-05	394312	-0.528266	1.49669	0.124578	0.140189
MT	7013	7013_G_A	G	A	0.000615873	394310	0.405265	0.479366	0.714735	0.400252
MT	7015	7015_A_G	A	G	7.839e-06	394311	-0.509663	4.10083	0.0154463	0.0452313
MT	7019	7019_C_T	C	T	2.53606e-05	394312	-0.50551	2.13092	0.0562764	0.0901867
MT	7022	7022_T_C	T	C	0.00823477	394312	-0.00343966	0.145488	0.000558954	0.0082699
MT	7025	7025_A_G	A	G	0.000327437	394311	1.71241	0.745944	5.26992	1.6636
MT	7028	7028_C_T	C	T	0.563003	394312	-0.0443643	0.0561063	0.625237	0.367433
MT	7031	7031_C_T	C	T	0.000127795	394312	2.25036	1.17375	3.67579	1.258
MT	7032	7032_T_C	T	C	2.87087e-06	394312	-1.59762	13.4766	0.0140536	0.0430474
MT	7034	7034_C_T	C	T	1.53914e-05	394312	-0.687579	4.58892	0.0224504	0.0550758
MT	7037	7037_C_T	C	T	7.2326e-05	394312	-0.525953	1.49332	0.124048	0.139851
MT	7040	7040_T_C	T	C	4.86518e-05	394312	3.16356	1.83108	2.98494	1.0755
MT	7041	7041_G_A	G	A	0.000501107	394311	0.18134	0.594475	0.0930503	0.118995
MT	7042	7042_T_C	T	C	5.56931e-06	394312	-2.40269	15.3154	0.0246115	0.0578237
MT	7044	7044_C_T	C	T	2.57765e-05	394312	-0.507822	3.32936	0.0232649	0.0561247
MT	7046	7046_A_G	A	G	0.000210032	394312	-0.513765	0.783707	0.429755	0.290638
MT	7049	7049_A_C	A	C	1.52171e-05	394293	-0.50247	4.35431	0.0133163	0.0418514
MT	7049	7049_A_G	A	G	4.35677e-05	394306	-0.514907	1.67804	0.0941566	0.119782
MT	7050	7050_A_G	A	G	1.21604e-05	394312	-0.850392	3.12822	0.0738997	0.10472
MT	7051	7051_T_C	T	C	0.000382218	394312	-0.512322	0.645052	0.630806	0.369511
MT	7052	7052_A_G	A	G	0.000190372	394312	-0.509346	1.00329	0.257737	0.213476
MT	7055	7055_A_G	A	G	0.00349087	394308	0.272706	0.222726	1.49917	0.656001
MT	7056	7056_G_A	G	A	2.26902e-05	394311	0.11443	2.79278	0.00167883	0.0144312
MT	7058	7058_T_C	T	C	7.71578e-05	394309	-0.513686	1.32887	0.149428	0.155472
MT	7061	7061_A_G	A	G	2.75722e-05	394312	-0.583067	2.69167	0.0469238	0.0817047
MT	7064	7064_T_C	T	C	2.3943e-05	394312	-0.549555	3.13306	0.0307669	0.0651172
MT	7065	7065_G_A	G	A	2.15567e-06	394311	-2.79581	28.1843	0.00984014	0.0357491
MT	7066	7066_C_G	C	G	7.60819e-06	394312	-0.503043	4.75162	0.011208	0.0382528
MT	7067	7067_C_T	C	T	6.92596e-06	394312	-0.824431	7.25188	0.0129243	0.0412033
MT	7069	7069_T_C	T	C	2.12294e-05	394311	-0.56823	2.22174	0.0654127	0.0979226
MT	7070	7070_C_T	C	T	6.8626e-06	394310	-0.790877	7.09623	0.0124212	0.0403581
MT	7073	7073_A_G	A	G	7.46061e-05	394311	-0.546938	1.65991	0.108569	0.129725
MT	7075	7075_G_C	G	C	5.53802e-05	394311	-0.513186	1.77766	0.0833393	0.11192
MT	7076	7076_A_G	A	G	0.000492853	394312	-0.469078	0.558204	0.706161	0.397158
MT	7077	7077_G_A	G	A	1.29593e-05	394312	-0.655138	4.00993	0.0266926	0.0603708
MT	7079	7079_C_T	C	T	7.94805e-06	394311	-0.710587	4.41296	0.0259283	0.0594459
MT	7080	7080_T_C	T	C	0.00167574	394310	-0.140642	0.295805	0.226059	0.197595
MT	7082	7082_C_T	C	T	6.19006e-05	394310	-0.506658	1.9534	0.0672737	0.0994426
MT	7083	7083_A_G	A	G	0.000212852	394312	-0.511719	0.804947	0.404136	0.279873
MT	7084	7084_T_C	T	C	9.31755e-06	394311	-1.0416	6.83869	0.0231983	0.0560395
MT	7085	7085_T_C	T	C	0.000538492	394312	-0.0635442	0.474793	0.017912	0.0488897
MT	7088	7088_C_T	C	T	1.0971e-05	394312	-0.538515	4.53591	0.014095	0.0431138
MT	7091	7091_A_G	A	G	5.97852e-05	394312	2.42612	1.22291	3.93583	1.32543
MT	7094	7094_T_C	T	C	0.00127916	394312	-0.0723475	0.332158	0.0474414	0.0821917
MT	7098	7098_C_T	C	T	0.000251978	394312	-0.510384	0.814478	0.392677	0.274991
MT	7100	7100_A_G	A	G	0.000502026	394312	0.0629498	0.53897	0.0136414	0.0423825
MT	7106	7106_A_G	A	G	6.00996e-05	394312	-0.51884	1.56464	0.109961	0.130657
MT	7109	7109_C_A	C	A	4.82026e-05	394170	1.59392	0.483717	6.19425	1.89223
MT	7109	7109_C_T	C	T	0.000358723	394293	0.100104	0.56184	0.0317449	0.0662149
MT	7110	7110_T_C	T	C	2.53095e-06	394312	-3.89667	22.751	0.029335	0.0634823
MT	7115	7115_C_T	C	T	2.36438e-05	394312	-0.558726	2.45276	0.0518905	0.086289
MT	7116	7116_C_T	C	T	5.93236e-05	394312	-0.540567	1.72361	0.0983604	0.12274
MT	7118	7118_A_G	A	G	0.00018082	394310	-0.511289	0.880606	0.337108	0.250648
MT	7119	7119_G_A	G	A	0.000177795	394308	0.805172	0.816104	0.973388	0.489674
MT	7120	7120_A_G	A	G	1.0337e-05	394312	-0.692078	4.29259	0.0259939	0.0595257
MT	7124	7124_A_G	A	G	4.59283e-05	394311	-0.548976	1.92058	0.081704	0.110698
MT	7125	7125_A_G	A	G	4.65876e-06	394312	-1.27626	11.4757	0.0123685	0.0402686
MT	7129	7129_A_G	A	G	0.000250796	394312	-0.55403	0.706317	0.615271	0.363703
MT	7130	7130_C_T	C	T	4.77794e-05	394312	-0.530761	1.60912	0.108798	0.129879
MT	7131	7131_G_A	G	A	3.88011e-06	394311	-1.41641	8.86688	0.0255172	0.0589435
MT	7138	7138_T_C	T	C	9.50002e-06	394312	-1.39383	5.14259	0.0734605	0.104377
MT	7142	7142_T_C	T	C	0.000475308	394304	0.168151	0.586869	0.0820948	0.110991
MT	7142	7142_T_G	T	G	1.52244e-05	394103	-0.507647	2.57731	0.0387965	0.0737335
MT	7145	7145_C_T	C	T	2.02327e-05	394312	-0.572825	3.49205	0.0269081	0.0606294
MT	7146	7146_A_G	A	G	0.000810343	394312	0.374983	0.736763	0.25904	0.214115
MT	7147	7147_C_T	C	T	8.27773e-06	394312	-0.531242	1.94394	0.0746825	0.105331
MT	7148	7148_T_C	T	C	0.00101494	394311	0.57599	0.366248	2.47332	0.936318
MT	7149	7149_A_G	A	G	2.21397e-05	394312	-0.522821	2.33007	0.0503466	0.0848845
MT	7150	7150_T_C	T	C	0.000202127	394312	-0.571706	0.874468	0.427422	0.289666
MT	7151	7151_C_T	C	T	0.000933798	394311	0.0784546	0.387343	0.0410247	0.0759843
MT	7153	7153_T_C	T	C	0.000134733	394312	-0.594375	1.2814	0.215154	0.191953
MT	7154	7154_A_G	A	G	3.92178e-05	394311	1.97632	0.497391	9.14017	2.60196
MT	7157	7157_C_T	C	T	2.16986e-05	394312	2.54655	0.501939	11.4883	3.15469
MT	7158	7158_A_G	A	G	0.00040063	394309	-0.539828	0.653559	0.682246	0.388474
MT	7159	7159_T_C	T	C	0.00034433	394311	1.42871	0.696601	4.20647	1.39502
MT	7160	7160_C_T	C	T	1.91195e-05	394312	-0.537336	3.21684	0.0279019	0.0618107
MT	7161	7161_G_A	G	A	3.39058e-06	394312	-3.74448	21.0094	0.0317653	0.0662376
MT	7163	7163_C_T	C	T	7.70812e-05	394311	-0.519787	1.54895	0.11261	0.132419
MT	7166	7166_A_G	A	G	1.10572e-05	394312	-0.768905	7.68589	0.0100082	0.0360651
MT	7169	7169_T_C	T	C	2.80539e-05	394312	-0.545415	1.82383	0.0894307	0.116394
MT	7170	7170_C_A	C	A	5.23781e-05	394306	-0.511258	1.63404	0.0978937	0.122414
MT	7170	7170_C_T	C	T	9.11005e-06	394291	-0.509736	5.74024	0.00788551	0.0318718
MT	7175	7175_T_C	T	C	0.000435318	394312	-0.571943	0.718792	0.633139	0.37038
MT	7184	7184_A_G	A	G	0.00532419	394310	-0.188241	0.168884	1.24237	0.576729
MT	7187	7187_A_G	A	G	6.91965e-05	394312	1.33505	0.452412	5.01494	1.59982
MT	7191	7191_T_C	T	C	7.19428e-05	394312	-0.556414	1.35754	0.167993	0.166278
MT	7193	7193_T_C	T	C	9.05426e-05	394312	-0.510263	1.27081	0.161222	0.16239
MT	7196	7196_C_A	C	A	0.00025108	394296	-0.516158	0.950584	0.294839	0.231261
MT	7196	7196_C_T	C	T	3.10568e-05	394213	-0.564824	3.36142	0.0282345	0.062202
MT	7199	7199_C_T	C	T	3.53987e-05	394309	-0.504887	2.15631	0.0548233	0.0889099
MT	7200	7200_C_T	C	T	1.23278e-05	394312	-0.560678	2.88168	0.037856	0.0727669
MT	7202	7202_A_G	A	G	0.00209719	394308	0.108593	0.278063	0.152515	0.157301
MT	7205	7205_C_T	C	T	7.49641e-05	394309	-0.510823	1.42397	0.128688	0.14279
MT	7208	7208_A_G	A	G	3.54465e-05	394312	-0.531716	2.84905	0.0348304	0.0695852
MT	7211	7211_G_A	G	A	0.000565803	394312	0.847303	0.480024	3.11568	1.11046
MT	7217	7217_A_G	A	G	3.98289e-05	394312	-0.522695	1.88614	0.0767978	0.106968
MT	7220	7220_T_C	T	C	0.000165296	394312	-0.531201	0.933099	0.324088	0.244764
MT	7223	7223_C_T	C	T	7.25829e-06	394312	-0.877351	5.75541	0.0232378	0.05609
MT	7226	7226_G_A	G	A	0.00250877	394310	-0.0681242	0.237433	0.0823231	0.111162
MT	7229	7229_C_T	C	T	3.43433e-05	394312	-0.509422	2.53208	0.0404761	0.0754352
MT	7235	7235_C_A	C	A	0.000174993	394301	-0.516887	0.832004	0.385958	0.272108
MT	7235	7235_C_T	C	T	2.42744e-05	394243	-0.530224	2.1992	0.0581286	0.0917946
MT	7236	7236_G_A	G	A	5.52838e-06	394311	-2.48095	10.8006	0.0527644	0.0870763
MT	7238	7238_T_C	T	C	5.67292e-05	394312	-0.511559	1.66702	0.0941698	0.119792
MT	7241	7241_A_G	A	G	0.000393844	394311	-0.514544	0.676016	0.579336	0.350108
MT	7244	7244_C_T	C	T	9.27185e-05	394312	-0.514289	1.17037	0.193092	0.180222
MT	7245	7245_A_G	A	G	0.000701335	394311	-0.0550478	0.436666	0.0158921	0.0459113
MT	7247	7247_C_T	C	T	2.39556e-05	394312	-0.542874	2.34159	0.0537498	0.0879575
MT	7248	7248_A_G	A	G	5.32573e-05	394312	-0.523085	1.91758	0.0744111	0.10512
MT	7250	7250_A_G	A	G	7.83389e-06	394311	-0.504723	8.01629	0.00396424	0.0223694
MT	7253	7253_A_G	A	G	3.69276e-05	394312	-0.532726	2.22904	0.057118	0.09092
MT	7256	7256_C_T	C	T	0.00137252	394312	-0.368668	0.626739	0.346017	0.254631
MT	7257	7257_A_G	A	G	5.91488e-05	394310	-0.524664	1.56	0.113114	0.132753
MT	7258	7258_T_C	T	C	0.00101691	394310	-0.527659	0.444414	1.40971	0.62874
MT	7259	7259_C_A	C	A	7.60825e-06	394309	-0.503616	4.94489	0.0103726	0.0367416
MT	7262	7262_A_G	A	G	0.000124564	394311	-0.527472	1.22714	0.18476	0.17567
MT	7265	7265_A_G	A	G	0.000401165	394312	1.38672	0.689774	4.04168	1.35272
MT	7266	7266_T_A	T	A	1.55791e-05	394310	-0.52996	3.44001	0.0237337	0.056721
MT	7268	7268_T_C	T	C	9.81182e-05	394310	-0.506394	1.55303	0.106321	0.12821
MT	7268	7268_T_G	T	G	5.07269e-06	394268	-0.501438	8.25754	0.00368751	0.0215555
MT	7269	7269_G_A	G	A	0.00250164	394312	-0.0486931	0.243303	0.0400536	0.0750099
MT	7270	7270_T_C	T	C	0.00115869	394310	0.129879	0.389234	0.111342	0.131578
MT	7271	7271_A_G	A	G	0.000128784	394312	-0.515474	0.914284	0.317871	0.241929
MT	7272	7272_G_A	G	A	1.85407e-06	394311	15.3613	7.34141	4.91584	1.57493
MT	7274	7274_C_T	C	T	0.000332224	394312	-0.609272	0.970437	0.394173	0.275631
MT	7277	7277_A_G	A	G	3.75592e-05	394311	-0.509373	2.23999	0.0517105	0.0861262
MT	7278	7278_T_C	T	C	0.00184352	394310	0.279261	0.282518	0.977074	0.490902
MT	7279	7279_T_C	T	C	3.1148e-05	394312	-0.521909	1.56643	0.111011	0.131358
MT	7280	7280_C_T	C	T	8.96784e-05	394309	-0.509275	1.42738	0.127298	0.141914
MT	7281	7281_A_G	A	G	1.84423e-05	394312	-0.539134	4.39014	0.0150813	0.0446679
MT	7282	7282_T_C	T	C	1.68015e-05	394311	-0.538673	3.51489	0.023487	0.0564078
MT	7283	7283_T_C	T	C	0.000195069	394312	-0.525217	0.958908	0.300001	0.233675
MT	7287	7287_C_T	C	T	8.25747e-06	394311	-0.538334	3.60324	0.0223211	0.0549078
MT	7289	7289_A_G	A	G	0.000279527	394312	-0.512141	0.724981	0.499028	0.318824
MT	7291	7291_C_T	C	T	8.89402e-06	394312	-0.517555	5.15432	0.0100825	0.0362039
MT	7293	7293_G_A	G	A	8.49343e-06	394312	-4.52299	13.3442	0.114886	0.13392
MT	7295	7295_A_G	A	G	0.000226908	394310	-0.508893	0.805882	0.398759	0.277587
MT	7296	7296_G_A	G	A	2.97836e-05	394310	-0.507559	2.84544	0.0318181	0.0662964
MT	7297	7297_T_C	T	C	7.11621e-06	394311	-1.5455	11.1707	0.0191415	0.0506288
MT	7298	7298_A_G	A	G	0.000193928	394302	-0.528729	1.08363	0.23807	0.203701
MT	7298	7298_A_T	A	T	2.53664e-05	394222	-0.511256	2.30448	0.0492188	0.0838471
MT	7299	7299_A_G	A	G	0.000838019	394311	0.195596	0.421552	0.215287	0.192022
MT	7300	7300_T_C	T	C	2.57969e-05	394312	3.89546	2.57585	2.28704	0.884529
MT	7301	7301_A_G	A	G	1.09102e-05	394310	-0.564833	4.13664	0.0186443	0.0499317
MT	7302	7302_T_C	T	C	0.000823074	394312	-0.510369	0.476677	1.14636	0.546204
MT	7304	7304_A_G	A	G	1.10293e-05	394312	-0.527859	3.07466	0.0294742	0.0636427
MT	7306	7306_T_C	T	C	6.60392e-06	394312	-0.776088	6.35277	0.0149243	0.0444238
MT	7308	7308_A_G	A	G	6.24883e-06	394312	-0.54453	8.6955	0.00392153	0.0222456
MT	7309	7309_T_C	T	C	0.00010534	394312	-0.52223	1.28147	0.166075	0.165183
MT	7310	7310_T_C	T	C	0.000153002	394309	1.73772	1.06364	2.66912	0.990071
MT	7312	7312_T_C	T	C	4.05261e-06	394312	-2.77791	16.3372	0.0289121	0.0629929
MT	7313	7313_C_T	C	T	0.000122228	394312	-0.506236	1.20962	0.17515	0.170327
MT	7316	7316_G_A	G	A	9.5866e-05	394311	1.31589	1.23308	1.13882	0.543784
MT	7317	7317_A_G	A	G	6.58471e-05	394308	1.5738	1.36064	1.33786	0.60658
MT	7319	7319_T_C	T	C	3.94939e-05	394312	-0.535342	1.85619	0.0831801	0.111802
MT	7322	7322_A_G	A	G	4.67041e-05	394312	1.73588	0.451238	7.30493	2.16263
MT	7325	7325_A_G	A	G	0.00020397	394312	-0.530523	0.870944	0.371047	0.265653
MT	7326	7326_G_A	G	A	2.90887e-06	394312	-3.97041	20.2952	0.0382723	0.073196
MT	7329	7329_T_C	T	C	1.87338e-05	394312	-0.768092	3.60302	0.0454456	0.0803014
MT	7331	7331_C_A	C	A	2.985e-06	394306	-1.36803	9.52004	0.0206498	0.0526952
MT	7331	7331_C_T	C	T	1.10497e-05	394308	-0.551208	3.09559	0.0317062	0.0661717
MT	7332	7332_G_A	G	A	1.50566e-05	394312	2.6297	0.650924	10.316	2.87982
MT	7334	7334_T_C	T	C	0.000857448	394312	-0.13671	0.435011	0.0987642	0.123022
MT	7337	7337_G_A	G	A	0.00941137	394304	-0.0811181	0.12477	0.422683	0.287686
MT	7337	7337_G_T	G	T	7.23841e-06	390555	-0.6186	3.02924	0.0417015	0.0766576
MT	7340	7340_G_A	G	A	0.000921171	394311	-0.131624	0.435604	0.0913028	0.117745
MT	7342	7342_G_A	G	A	3.07372e-06	394312	-3.56058	13.3377	0.0712653	0.102646
MT	7346	7346_A_G	A	G	4.38664e-05	394311	-0.528411	2.00199	0.0696655	0.101371
MT	7347	7347_G_A	G	A	7.59317e-06	394312	-1.504	6.84358	0.0482983	0.082993
MT	7348	7348_T_C	T	C	8.04641e-05	394312	0.979188	1.39297	0.494139	0.316875
MT	7351	7351_T_C	T	C	3.77365e-05	394312	-0.530219	1.70469	0.0967432	0.121608
MT	7352	7352_A_G	A	G	2.31492e-05	394311	-0.516243	3.88927	0.0176187	0.0484669
MT	7353	7353_A_G	A	G	6.82683e-05	394312	-0.56909	2.14787	0.0702013	0.101799
MT	7354	7354_T_C	T	C	6.79791e-05	394312	1.91578	1.72433	1.23439	0.574213
MT	7356	7356_G_A	G	A	0.000142199	394307	1.95162	1.12061	3.03308	1.0884
MT	7357	7357_T_C	T	C	5.43232e-06	394312	-1.47786	9.61384	0.0236305	0.0565901
MT	7358	7358_A_G	A	G	6.53032e-06	394312	-1.34444	11.3591	0.0140085	0.0429752
MT	7359	7359_G_A	G	A	7.47391e-06	394312	-1.33362	9.27175	0.0206891	0.052748
MT	7360	7360_A_G	A	G	2.49675e-05	394312	-0.516678	2.30448	0.0502682	0.0848127
MT	7361	7361_A_G	A	G	7.2887e-06	394312	-0.971776	6.3666	0.0232979	0.0561668
MT	7362	7362_G_A	G	A	8.45803e-05	394312	1.01925	1.50517	0.458552	0.302508
MT	7364	7364_A_G	A	G	0.000748876	394312	-0.110912	0.449764	0.0608122	0.0940872
MT	7366	7366_C_T	C	T	7.3546e-05	394311	-0.512505	1.383	0.137325	0.148158
MT	7367	7367_C_T	C	T	2.77547e-05	394311	-0.552198	2.70456	0.0416866	0.0766428
MT	7368	7368_T_C	T	C	3.29949e-06	394311	16.9324	4.9843	6.32018	1.9231
MT	7370	7370_C_T	C	T	2.18254e-05	394311	-0.536335	2.61239	0.04215	0.0771012
MT	7371	7371_A_G	A	G	6.77002e-05	394312	-0.510839	1.76526	0.0837432	0.112221
MT	7372	7372_T_C	T	C	0.000157639	394311	-0.533118	1.06605	0.250087	0.209705
MT	7373	7373_A_G	A	G	6.88845e-05	394312	-0.512864	1.71284	0.0896539	0.116556
MT	7374	7374_A_G	A	G	6.23389e-05	394312	-0.534888	1.71313	0.0974869	0.12213
MT	7375	7375_A_G	A	G	6.69066e-05	394311	-0.637074	1.7657	0.130181	0.143728
MT	7376	7376_C_T	C	T	0.000167814	394312	-0.51112	0.901266	0.321618	0.24364
MT	7379	7379_G_A	G	A	0.000151301	394312	-0.536308	1.00488	0.284841	0.226546
MT	7382	7382_G_A	G	A	0.000420588	394312	-0.513588	0.590507	0.756451	0.41517
MT	7385	7385_A_G	A	G	0.00247099	394312	-0.125876	0.255077	0.243524	0.206439
MT	7386	7386_C_T	C	T	1.40599e-05	394312	-0.534801	2.95488	0.0327571	0.0673355
MT	7388	7388_A_G	A	G	0.000129621	394312	-0.523768	1.01408	0.266768	0.21788
MT	7389	7389_T_C	T	C	0.00103687	394312	-0.179237	0.505058	0.125943	0.141056
MT	7391	7391_T_C	T	C	0.000327674	394310	-0.526862	0.664363	0.628903	0.368802
MT	7394	7394_A_G	A	G	0.00013022	394310	-0.385596	1.09425	0.124174	0.139931
MT	7396	7396_G_A	G	A	1.74727e-06	394309	-5.00911	34.4611	0.0211282	0.0533364
MT	7397	7397_C_T	C	T	7.18466e-05	394312	1.38905	0.450852	5.32341	1.67694
MT	7403	7403_A_G	A	G	0.000383104	394311	-0.527125	0.652037	0.653555	0.377947
MT	7406	7406_C_T	C	T	1.18206e-05	394312	-0.521372	2.65737	0.0384939	0.0734236
MT	7407	7407_T_C	T	C	9.24199e-05	394309	-0.518683	1.26969	0.166882	0.165644
MT	7408	7408_A_G	A	G	6.42391e-06	394311	-1.69517	23.1901	0.00534341	0.0260747
MT	7409	7409_C_T	C	T	3.48201e-05	394312	-0.524857	2.41666	0.0471682	0.081935
MT	7412	7412_C_T	C	T	0.000268361	394312	-0.510722	0.73016	0.489254	0.314921
MT	7415	7415_A_C	A	C	6.59376e-05	394312	-0.502846	1.96817	0.0652749	0.0978094
MT	7418	7418_C_T	C	T	0.000313618	394311	1.77533	0.756277	5.51059	1.7235
MT	7419	7419_G_A	G	A	0.000451434	394310	-0.531553	0.687495	0.597797	0.35712
MT	7424	7424_A_G	A	G	0.00142042	394311	-0.329051	0.294607	1.2475	0.578345
MT	7427	7427_C_T	C	T	0.000228393	394311	-0.516345	0.745601	0.479587	0.311038
MT	7429	7429_T_C	T	C	4.52178e-06	394311	-0.94058	12.2761	0.00587044	0.0273683
MT	7430	7430_A_G	A	G	2.45185e-05	394312	-0.604972	2.21657	0.0744918	0.105183
MT	7433	7433_C_T	C	T	3.99681e-06	394312	-0.792107	7.86987	0.0101306	0.0362935
MT	7436	7436_A_G	A	G	1.58201e-05	394312	-0.5354	2.8697	0.0348084	0.0695616
MT	7439	7439_A_G	A	G	4.87787e-05	394312	-0.532104	1.52134	0.122333	0.138754
MT	7440	7440_T_C	T	C	2.67203e-05	394307	-0.627189	3.15639	0.0394836	0.0744333
MT	7440	7440_T_G	T	G	2.21154e-06	394286	-1.22189	11.9695	0.010421	0.0368308
MT	7443	7443_A_G	A	G	4.49894e-06	394312	-1.24756	12.4843	0.00998602	0.0360235
MT	7444	7444_G_A	G	A	0.00137558	394288	-0.516012	0.335765	2.36183	0.905401
MT	7444	7444_G_C	G	C	5.66109e-05	393740	-0.514866	2.20609	0.0544684	0.0885959
MT	7445	7445_A_C	A	C	2.28258e-05	394291	-0.506327	2.85162	0.0315269	0.0659714
MT	7445	7445_A_G	A	G	1.386e-05	394301	-0.971853	7.78163	0.0155977	0.0454632
MT	7453	7453_G_A	G	A	2.82522e-06	394310	-4.60281	15.4513	0.0887389	0.115892
MT	7455	7455_A_G	A	G	1.1004e-05	394312	-0.571781	4.18156	0.0186975	0.0500066
MT	7456	7456_A_G	A	G	3.45487e-05	394312	-0.513847	2.23755	0.0527376	0.0870522
MT	7460	7460_A_G	A	G	2.40318e-05	394312	-0.583078	2.95922	0.0388239	0.0737616
MT	7462	7462_C_T	C	T	3.7232e-05	394312	-0.509849	2.52088	0.0409051	0.0758649
MT	7465	7465_AC_A	AC	A	0.000889891	393947	-0.154412	0.415028	0.138423	0.148831
MT	7465	7465_A_AC	A	AC	0.000175342	393902	-1.21747	1.28521	0.897361	0.464085
MT	7468	7468_C_T	C	T	0.000989587	394312	0.67915	0.386258	3.09155	1.10403
MT	7469	7469_C_T	C	T	9.86532e-06	394312	-0.534304	3.31223	0.0260218	0.0595596
MT	7471	7471_CA_C	CA	C	4.69906e-05	394035	1.45942	0.492771	5.08498	1.61737
MT	7471	7471_C_A	C	A	1.52279e-05	394013	-0.502745	4.08453	0.01515	0.0447744
MT	7471	7471_C_T	C	T	0.000675283	394276	-0.0399524	0.482567	0.00685441	0.029645
MT	7472	7472_A_C	A	C	0.000447177	394305	0.0982724	0.552945	0.0315863	0.0660379
MT	7473	7473_A_G	A	G	0.00013846	394310	-0.514219	1.10374	0.21705	0.192941
MT	7474	7474_A_G	A	G	0.000137789	394312	-0.511506	1.14353	0.200082	0.183988
MT	7476	7476_C_T	C	T	0.0185839	394312	-0.151615	0.164969	0.844652	0.446032
MT	7490	7490_A_G	A	G	1.266e-05	394310	-1.23928	7.52288	0.0271374	0.0609037
MT	7492	7492_C_T	C	T	2.33166e-05	394312	-0.51805	2.31918	0.0498968	0.084472
MT	7493	7493_C_T	C	T	0.00060445	394312	0.00651907	0.509791	0.000163526	0.0044538
MT	7496	7496_T_C	T	C	5.88871e-06	394312	-1.5376	13.0897	0.0137982	0.0426366
MT	7497	7497_G_A	G	A	4.68167e-06	394312	-2.15476	11.9176	0.0326903	0.067262
MT	7498	7498_G_A	G	A	0.000156957	394312	-0.522153	0.947902	0.303437	0.235274
MT	7501	7501_T_C	T	C	6.42351e-05	394302	1.4368	0.501682	5.00555	1.59746
MT	7501	7501_T_G	T	G	1.33212e-05	394257	-0.544538	2.9639	0.0337544	0.0684251
MT	7502	7502_C_T	C	T	3.31032e-05	394311	-0.567648	2.7932	0.0413004	0.0762592
MT	7508	7508_C_CT	C	CT	1.68496e-05	394312	-0.845242	3.56698	0.0561513	0.0900773
MT	7510	7510_T_C	T	C	8.28531e-06	394312	-0.680742	6.78205	0.010075	0.0361898
MT	7511	7511_T_C	T	C	8.03664e-06	394312	-1.52308	13.4207	0.0128794	0.0411284
MT	7512	7512_T_C	T	C	5.90156e-06	394312	-1.16093	7.5854	0.0234239	0.0563274
MT	7514	7514_CA_C	CA	C	0.000120624	394301	-0.521337	1.19986	0.18879	0.177881
MT	7514	7514_C_CA	C	CA	1.57208e-05	394255	-0.505596	3.04939	0.0274904	0.0613239
MT	7514	7514_C_T	C	T	6.7089e-06	394251	-0.51767	4.41138	0.0137708	0.0425921
MT	7515	7515_A_G	A	G	1.03447e-05	394310	-0.737439	5.71739	0.0166363	0.0470274
MT	7516	7516_A_G	A	G	0.000205421	394312	-0.507655	0.927959	0.299281	0.233339
MT	7517	7517_A_G	A	G	0.000859725	394312	0.517023	0.413819	1.56099	0.674647
MT	7518	7518_A_G	A	G	2.28246e-05	394312	-0.501409	4.14511	0.0146323	0.0439663
MT	7521	7521_G_A	G	A	0.00498383	394312	-0.0357798	0.190837	0.0351521	0.069929
MT	7533	7533_C_T	C	T	0.000124632	394312	-0.511155	1.0521	0.236044	0.202679
MT	7534	7534_C_T	C	T	7.85926e-06	394312	-0.532494	6.89652	0.0059617	0.0275866
MT	7540	7540_A_G	A	G	6.72558e-06	394312	-0.863225	15.1908	0.00322915	0.0201403
MT	7542	7542_A_G	A	G	1.21402e-05	394312	-0.789521	6.1513	0.0164738	0.0467857
MT	7543	7543_A_G	A	G	0.000179133	394311	-0.550427	0.844093	0.425224	0.288748
MT	7546	7546_T_C	T	C	1.96165e-05	394311	-0.955979	5.62123	0.0289224	0.0630048
MT	7547	7547_T_C	T	C	0.000954833	394312	-0.260707	0.355823	0.536829	0.333716
MT	7551	7551_A_G	A	G	0.000130321	394312	-0.510663	1.01274	0.254258	0.211766
MT	7552	7552_A_G	A	G	8.50343e-06	394311	-0.567165	1.63294	0.120637	0.137663
MT	7553	7553_A_G	A	G	1.76003e-06	394312	-3.96669	29.4307	0.0181659	0.049253
MT	7559	7559_A_G	A	G	0.00541648	394311	-0.31642	0.166578	3.60823	1.24037
MT	7561	7561_T_C	T	C	5.04372e-05	394312	-0.54475	2.29427	0.0563775	0.0902751
MT	7562	7562_A_G	A	G	6.94631e-06	394312	-0.531283	3.23604	0.0269541	0.0606846
MT	7567	7567_C_T	C	T	0.000402066	394311	-0.516892	0.570154	0.821892	0.438151
MT	7568	7568_T_C	T	C	6.21691e-05	394311	-0.507484	1.57917	0.103273	0.126135
MT	7569	7569_A_G	A	G	0.0010886	394311	0.00709976	0.361125	0.00038652	0.00686611
MT	7570	7570_A_G	A	G	0.000932391	394310	0.138286	0.404436	0.116911	0.135246
MT	7571	7571_A_G	A	G	7.10342e-06	394312	-3.06966	10.5632	0.0844474	0.112744
MT	7572	7572_T_C	T	C	0.000115916	394312	-0.56669	1.28891	0.193306	0.180338
MT	7576	7576_A_G	A	G	1.7159e-05	394312	-0.643051	3.91274	0.0270102	0.0607517
MT	7581	7581_T_C	T	C	0.00117875	394312	-0.0487982	0.340644	0.0205213	0.0525219
MT	7585	7585_A_AT	A	AT	0.000152028	394302	-0.505644	1.15308	0.192295	0.17979
MT	7585	7585_A_G	A	G	1.50158e-05	394251	-0.74305	5.12589	0.0210134	0.0531832
MT	7589	7589_G_A	G	A	6.05847e-06	394310	-2.37986	14.2658	0.0278296	0.0617255
MT	7594	7594_T_C	T	C	1.07757e-05	394312	-0.555388	3.51884	0.0249112	0.0581962
MT	7595	7595_G_A	G	A	9.00555e-06	394312	-1.01494	5.75595	0.031092	0.0654838
MT	7598	7598_G_A	G	A	0.00096112	394312	-0.162796	0.387157	0.176811	0.171258
MT	7600	7600_G_A	G	A	0.000230252	394311	0.990985	0.348772	5.12725	1.62795
MT	7604	7604_G_A	G	A	0.000174816	394312	-0.519903	0.96447	0.290581	0.22926
MT	7605	7605_T_C	T	C	4.78043e-06	394312	-3.81937	14.6025	0.0684116	0.100363
MT	7606	7606_A_G	A	G	0.000225093	394312	1.03407	0.886643	1.36019	0.613494
MT	7607	7607_G_A	G	A	0.000147008	394312	-0.513229	1.10144	0.21712	0.192977
MT	7608	7608_G_A	G	A	3.52505e-06	394308	-4.35078	22.2354	0.0382865	0.0732107
MT	7609	7609_T_C	T	C	0.000869435	394308	0.654513	0.436516	2.24821	0.873643
MT	7612	7612_A_G	A	G	7.83906e-06	394312	-0.845808	8.74295	0.00935897	0.0348305
MT	7618	7618_C_T	C	T	0.000144698	394312	-0.514124	0.890693	0.33318	0.248881
MT	7621	7621_T_C	T	C	0.000580195	394309	-0.513244	0.508019	1.02068	0.505347
MT	7624	7624_T_A	T	A	6.34257e-05	394162	-0.518427	2.17926	0.0565921	0.0904623
MT	7624	7624_T_C	T	C	0.000358353	394287	-0.518729	0.601655	0.743339	0.410505
MT	7628	7628_C_T	C	T	1.08087e-05	394312	-0.588886	3.10185	0.036043	0.070874
MT	7630	7630_T_C	T	C	0.000198503	394311	0.996695	0.869391	1.3143	0.599259
MT	7631	7631_A_G	A	G	6.7053e-06	394312	-1.10552	6.82676	0.0262241	0.0598053
MT	7632	7632_T_C	T	C	4.46779e-05	394311	-0.532836	2.01866	0.0696724	0.101377
MT	7633	7633_C_T	C	T	2.62991e-05	394311	-0.50869	2.51799	0.0408128	0.0757726
MT	7637	7637_G_A	G	A	9.77887e-05	394309	-0.602483	1.3923	0.187251	0.177038
MT	7637	7637_G_C	G	C	6.72684e-06	394243	-0.683243	3.36895	0.0411302	0.0760896
MT	7642	7642_G_A	G	A	0.000130042	394311	-0.525463	1.41101	0.138683	0.14899
MT	7645	7645_T_C	T	C	0.0020015	394312	0.504929	0.2697	3.5051	1.21339
MT	7646	7646_A_G	A	G	6.3668e-05	394312	-0.533146	2.17533	0.0600678	0.0934555
MT	7647	7647_T_C	T	C	0.000159859	394310	-0.520886	1.00165	0.270428	0.21965
MT	7648	7648_C_T	C	T	3.1787e-05	394312	-0.523884	2.64204	0.0393179	0.0742651
MT	7649	7649_A_G	A	G	0.000133844	394309	-0.510896	1.05834	0.23303	0.201152
MT	7657	7657_T_C	T	C	0.000224322	394312	-0.519531	0.816013	0.405348	0.280387
MT	7660	7660_T_C	T	C	0.00031566	394311	0.10614	0.563987	0.0354174	0.0702115
MT	7661	7661_C_T	C	T	3.19038e-05	394311	-0.52465	2.16758	0.058585	0.0921876
MT	7663	7663_C_T	C	T	2.05015e-05	394312	-0.755378	3.45185	0.0478878	0.0826099
MT	7664	7664_G_A	G	A	0.000134516	394310	-0.539274	0.982714	0.301137	0.234205
MT	7665	7665_C_T	C	T	0.000170193	394312	-0.507514	1.04206	0.237198	0.203261
MT	7669	7669_C_T	C	T	0.000117351	394312	-0.512906	1.0842	0.223797	0.196433
MT	7670	7670_A_G	A	G	2.32659e-05	394311	-0.511642	2.8866	0.0314167	0.0658482
MT	7673	7673_A_G	A	G	0.000535258	394311	-0.519165	0.569009	0.832477	0.441823
MT	7674	7674_T_C	T	C	0.000123369	394312	-0.525207	1.09707	0.229186	0.199195
MT	7675	7675_C_T	C	T	7.69951e-06	394308	-0.659012	4.94498	0.0177607	0.0486719
MT	7676	7676_A_G	A	G	1.05628e-05	394311	-0.525042	6.64483	0.00624339	0.0282509
MT	7677	7677_T_C	T	C	0.000181673	394312	1.20994	0.928856	1.69681	0.715106
MT	7678	7678_T_A	T	A	0.000224087	394258	-0.509773	0.849136	0.360411	0.260999
MT	7678	7678_T_C	T	C	8.89267e-05	394223	-0.576944	1.31191	0.193401	0.180389
MT	7679	7679_T_C	T	C	9.50111e-05	394312	1.19172	0.368781	6.75224	2.02858
MT	7680	7680_T_C	T	C	1.89114e-05	394312	-0.53887	3.45789	0.0242854	0.0574162
MT	7681	7681_C_A	C	A	0.000147102	394284	-0.503968	1.20339	0.175386	0.170459
MT	7681	7681_C_T	C	T	6.91179e-05	394254	-0.505966	1.71522	0.0870164	0.114636
MT	7684	7684_T_C	T	C	0.000138844	394312	-0.512244	1.14608	0.199766	0.183818
MT	7685	7685_A_G	A	G	3.97857e-05	394311	-0.626701	2.35706	0.0706933	0.102192
MT	7686	7686_T_C	T	C	2.69303e-05	394312	-0.803114	4.04068	0.0395045	0.0744545
MT	7689	7689_G_A	G	A	4.15137e-06	394311	3.78254	1.51629	11.3557	3.12368
MT	7690	7690_C_T	C	T	0.000159108	394312	-0.53253	1.0273	0.268719	0.218825
MT	7691	7691_T_C	T	C	0.000224208	394312	0.996999	0.873594	1.30248	0.595575
MT	7692	7692_T_C	T	C	5.9742e-05	394312	-0.512313	1.85356	0.0763934	0.106657
MT	7693	7693_C_T	C	T	1.64743e-05	394312	-0.507783	2.55197	0.0395919	0.0745432
MT	7694	7694_C_T	C	T	5.09193e-05	394310	-0.508619	1.57814	0.10387	0.126544
MT	7695	7695_T_C	T	C	4.71456e-06	394312	-0.945018	5.0861	0.0345232	0.0692555
MT	7696	7696_A_G	A	G	2.85562e-06	394312	-0.88814	23.4085	0.00143952	0.013347
MT	7697	7697_G_A	G	A	4.11707e-05	394308	-0.682782	2.30354	0.0878562	0.11525
MT	7698	7698_T_C	T	C	0.000107425	394312	-0.527635	1.13182	0.217327	0.193085
MT	7699	7699_C_T	C	T	3.73767e-05	394310	-0.571199	2.2806	0.0627302	0.0957002
MT	7702	7702_G_A	G	A	0.000404193	394312	-0.527681	0.671259	0.617963	0.364712
MT	7703	7703_T_C	T	C	7.08314e-06	394312	-0.805246	6.50688	0.0153148	0.045029
MT	7704	7704_A_G	A	G	3.67988e-06	394312	-5.33631	14.9463	0.127472	0.142024
MT	7705	7705_T_C	T	C	0.00870108	394312	0.0660989	0.174045	0.144234	0.152361
MT	7706	7706_G_A	G	A	0.000204618	394311	0.122512	0.859464	0.0203191	0.052248
MT	7707	7707_C_T	C	T	6.95566e-05	394312	-0.509664	1.35562	0.14135	0.150616
MT	7708	7708_C_T	C	T	3.95702e-05	394312	1.84946	0.488084	7.66168	2.24868
MT	7710	7710_T_C	T	C	2.31038e-06	394312	-2.85019	22.707	0.0157554	0.0457036
MT	7711	7711_T_C	T	C	0.00112792	394312	-0.512618	0.373995	1.87869	0.76832
MT	7713	7713_T_C	T	C	3.7558e-06	394312	-2.68056	12.3078	0.0474337	0.0821845
MT	7715	7715_C_T	C	T	6.38606e-05	394312	-0.515224	1.42084	0.131493	0.144548
MT	7717	7717_A_G	A	G	8.52522e-05	394312	-0.523805	1.34877	0.150821	0.156299
MT	7718	7718_A_G	A	G	8.46663e-05	394312	-0.5524	1.18117	0.218718	0.193807
MT	7719	7719_C_T	C	T	2.7676e-05	394312	-0.536339	1.7435	0.0946319	0.120119
MT	7720	7720_A_G	A	G	0.000598663	394312	0.969017	0.501281	3.73681	1.27388
MT	7721	7721_C_T	C	T	0.000135073	394312	-0.514338	0.987968	0.271027	0.219939
MT	7722	7722_T_C	T	C	5.48557e-06	394312	4.3013	1.1694	10.8589	3.00736
MT	7724	7724_A_G	A	G	8.49497e-06	394233	-0.567701	9.60987	0.00348983	0.0209561
MT	7724	7724_A_T	A	T	0.000200352	394307	0.947582	0.852585	1.23526	0.574488
MT	7729	7729_A_G	A	G	0.00146947	394312	0.115557	0.324421	0.126874	0.141646
MT	7730	7730_A_G	A	G	5.14187e-05	394312	-0.523454	1.47475	0.125985	0.141083
MT	7732	7732_A_G	A	G	4.08382e-05	394312	-0.552225	1.42657	0.149847	0.15572
MT	7735	7735_A_G	A	G	5.37644e-06	394312	-0.511305	4.57747	0.012477	0.0404525
MT	7738	7738_T_C	T	C	0.000132012	394312	2.44421	1.21558	4.04303	1.35307
MT	7740	7740_A_G	A	G	0.000161068	394312	-0.514471	0.961745	0.286155	0.227169
MT	7741	7741_T_C	T	C	0.000629329	394312	-0.100102	0.453525	0.0487174	0.0833827
MT	7742	7742_A_G	A	G	2.36488e-05	394312	1.72829	0.551257	6.59101	1.9893
MT	7744	7744_T_C	T	C	1.7717e-05	394311	-0.566505	3.7953	0.02228	0.0548542
MT	7746	7746_A_G	A	G	0.000338406	394311	-0.517006	0.71413	0.524127	0.328747
MT	7747	7747_C_T	C	T	4.28086e-05	394312	-0.582309	2.04204	0.0813166	0.110406
MT	7749	7749_T_C	T	C	1.77146e-05	394311	-0.601629	3.2519	0.0342281	0.0689378
MT	7750	7750_C_T	C	T	3.03186e-05	394312	-0.544318	2.41344	0.0508665	0.0853595
MT	7751	7751_T_C	T	C	7.37927e-05	394307	-0.530044	1.49866	0.125088	0.140513
MT	7751	7751_T_G	T	G	1.26816e-05	394273	-0.5088	3.09701	0.0269905	0.0607281
MT	7754	7754_G_A	G	A	0.00065018	394300	-0.529933	0.478907	1.22444	0.571071
MT	7754	7754_G_C	G	C	2.39689e-05	394011	-0.524353	3.46999	0.0228344	0.0555724
MT	7755	7755_A_G	A	G	2.17925e-05	394310	-0.717895	3.04053	0.0557471	0.0897232
MT	7756	7756_C_T	C	T	1.54674e-05	394312	-0.511202	3.42863	0.0222301	0.0547893
MT	7757	7757_G_A	G	A	0.000101455	394312	0.220005	1.33913	0.0269909	0.0607286
MT	7758	7758_C_T	C	T	4.79595e-05	394312	-0.513303	2.21858	0.05353	0.0877615
MT	7759	7759_T_C	T	C	0.000276644	394312	-0.517519	0.676866	0.584584	0.352107
MT	7761	7761_A_G	A	G	8.66504e-05	394308	-0.517721	1.58446	0.106765	0.12851
MT	7762	7762_G_A	G	A	0.00185257	394310	-0.181364	0.288065	0.396389	0.276577
MT	7763	7763_G_A	G	A	1.26473e-05	394312	1.50432	3.60538	0.174092	0.169732
MT	7765	7765_A_G	A	G	6.94481e-05	394309	-0.599423	2.17071	0.0762543	0.106549
MT	7765	7765_A_T	A	T	7.60886e-06	394277	-0.509308	3.09899	0.0270098	0.0607512
MT	7766	7766_A_G	A	G	4.23371e-05	394311	-0.597759	2.42704	0.0606595	0.0939579
MT	7768	7768_A_G	A	G	0.0416171	394311	0.0165857	0.0763915	0.0471388	0.0819072
MT	7771	7771_A_G	A	G	0.000450283	394312	-0.57723	0.769762	0.562323	0.34359
MT	7772	7772_A_G	A	G	0.00135027	394310	-0.514368	0.334273	2.3678	0.907064
MT	7773	7773_C_T	C	T	2.61822e-05	394312	-0.51102	3.17082	0.0259737	0.0595011
MT	7774	7774_C_T	C	T	0.000229111	394311	-0.509139	0.925085	0.302907	0.235028
MT	7775	7775_G_A	G	A	0.00108974	394310	0.707789	0.39114	3.27448	1.15264
MT	7776	7776_T_C	T	C	1.44252e-05	394312	-0.621803	2.89508	0.0461301	0.0809536
MT	7780	7780_A_G	A	G	2.64537e-05	394312	-0.510989	2.54256	0.0403904	0.0753491
MT	7781	7781_A_G	A	G	4.34918e-06	394312	-1.53517	8.29791	0.0342277	0.0689373
MT	7783	7783_T_C	T	C	5.19742e-05	394311	-0.563835	1.6458	0.117367	0.135544
MT	7784	7784_A_G	A	G	1.01594e-05	394312	-0.555821	3.23481	0.0295239	0.0637
MT	7785	7785_T_C	T	C	0.000221513	394311	0.934801	0.857205	1.18924	0.559905
MT	7786	7786_C_T	C	T	1.94772e-06	394310	-3.08786	14.6418	0.0444763	0.0793706
MT	7789	7789_G_A	G	A	0.0105621	394308	0.229192	0.297141	0.594942	0.35604
MT	7789	7789_G_C	G	C	5.60328e-06	390124	-0.742385	11.5193	0.00415343	0.0229104
MT	7792	7792_C_A	C	A	1.99352e-05	394077	-0.505642	2.75329	0.0337274	0.0683957
MT	7792	7792_C_T	C	T	0.000589253	394304	-0.045255	0.484869	0.00871135	0.033559
MT	7795	7795_C_T	C	T	8.57848e-05	394312	-0.566055	1.06939	0.280184	0.224331
MT	7796	7796_A_G	A	G	2.30629e-05	394312	-0.506884	3.2309	0.0246133	0.057826
MT	7797	7797_T_C	T	C	0.000153176	394311	-0.422792	0.967808	0.190842	0.179
MT	7798	7798_C_T	C	T	1.57616e-05	394312	-0.547022	2.40775	0.0516162	0.0860409
MT	7801	7801_C_T	C	T	2.5665e-05	394312	-0.532977	2.59634	0.0421401	0.0770914
MT	7802	7802_C_T	C	T	4.41377e-05	394312	-0.508741	1.71664	0.0878283	0.115229
MT	7804	7804_A_G	A	G	9.65934e-05	394312	-0.541604	1.65146	0.107554	0.129043
MT	7805	7805_G_A	G	A	0.00239627	394312	0.127759	0.25324	0.254516	0.211893
MT	7806	7806_T_C	T	C	6.98176e-06	394312	-3.10401	11.4027	0.0741024	0.104879
MT	7807	7807_C_T	C	T	7.76797e-06	394310	-0.611852	5.02246	0.0148409	0.0442935
MT	7808	7808_C_T	C	T	8.89296e-05	394312	1.87894	1.09383	2.95067	1.0663
MT	7810	7810_C_A	C	A	0.000119214	394249	-0.506681	1.11354	0.207043	0.187692
MT	7810	7810_C_T	C	T	0.000155515	394265	-0.523149	1.03475	0.255609	0.212431
MT	7811	7811_A_G	A	G	7.88464e-06	394312	-0.518589	3.67793	0.0198811	0.0516507
MT	7812	7812_T_C	T	C	1.36416e-05	394312	-0.713623	6.76185	0.011138	0.0381283
MT	7813	7813_C_T	C	T	0.00017593	394309	0.87582	0.833743	1.10348	0.532387
MT	7814	7814_G_A	G	A	3.35726e-05	394312	2.03226	0.551269	8.10025	2.354
MT	7816	7816_C_T	C	T	0.000386509	394312	-0.514969	0.658205	0.612123	0.362521
MT	7819	7819_C_A	C	A	4.0581e-05	394273	-0.503476	3.67679	0.0187508	0.0500818
MT	7819	7819_C_T	C	T	9.15003e-05	394294	-0.506314	1.32725	0.145523	0.153137
MT	7822	7822_A_G	A	G	0.000251152	394311	-0.515435	0.906433	0.323352	0.24443
MT	7825	7825_C_T	C	T	3.27913e-06	394312	-0.766596	17.619	0.0018931	0.0153398
MT	7828	7828_A_G	A	G	0.000415014	394312	0.338466	0.652786	0.268836	0.218881
MT	7830	7830_G_A	G	A	0.000667724	394311	-0.13082	0.491785	0.0707615	0.102246
MT	7831	7831_C_T	C	T	0.00012573	394312	-0.505638	1.38179	0.133904	0.146048
MT	7837	7837_T_C	T	C	0.000678995	394312	-0.51755	0.458346	1.27502	0.58699
MT	7840	7840_C_T	C	T	7.93533e-06	394312	-0.645825	9.14882	0.0049831	0.0251554
MT	7843	7843_A_G	A	G	0.00198077	394312	0.0957827	0.275938	0.12049	0.137568
MT	7844	7844_A_G	A	G	0.000121721	394312	2.55257	1.24771	4.18528	1.38959
MT	7846	7846_A_G	A	G	3.37144e-05	394312	-0.516212	1.65863	0.0968634	0.121693
MT	7847	7847_G_A	G	A	6.71304e-06	394312	-1.49528	12.1584	0.0151249	0.0447356
MT	7849	7849_C_T	C	T	0.000555618	394312	0.0162985	0.513379	0.0010079	0.0111408
MT	7852	7852_G_A	G	A	0.00072502	394312	0.025164	0.486218	0.00267853	0.0183063
MT	7853	7853_G_A	G	A	0.00261769	394306	-0.16847	0.241268	0.48758	0.31425
MT	7853	7853_G_C	G	C	1.08937e-05	393256	-0.545672	5.25666	0.0107757	0.0374775
MT	7854	7854_T_C	T	C	0.000261445	394309	-0.534902	0.75812	0.49782	0.318343
MT	7855	7855_C_A	C	A	3.04331e-05	394307	1.56694	0.483918	6.1316	1.87684
MT	7855	7855_C_T	C	T	5.81537e-06	394300	-0.96263	14.2446	0.00456684	0.0240532
MT	7858	7858_C_T	C	T	0.000218152	394312	-0.523933	0.928801	0.318205	0.242082
MT	7859	7859_G_A	G	A	0.000998892	394311	0.0430978	0.375557	0.0131691	0.0416092
MT	7861	7861_T_C	T	C	0.00101026	394311	-0.202535	0.395278	0.26254	0.215825
MT	7864	7864_C_T	C	T	0.00691922	394311	-0.050868	0.18036	0.0795441	0.109067
MT	7867	7867_C_T	C	T	0.000781384	394312	1.29498	0.731961	3.13005	1.11429
MT	7870	7870_T_C	T	C	0.000138986	394277	-0.568493	1.05372	0.29107	0.22949
MT	7870	7870_T_G	T	G	8.87773e-05	394245	-0.507878	1.24634	0.166053	0.16517
MT	7873	7873_C_T	C	T	0.00179641	394312	-0.16692	0.296499	0.316933	0.241499
MT	7876	7876_C_T	C	T	1.93756e-05	394311	-0.525801	3.21359	0.0267707	0.0604647
MT	7885	7885_T_C	T	C	3.96082e-05	394312	-0.544689	1.75512	0.0963132	0.121306
MT	7887	7887_G_C	G	C	8.01091e-05	394312	-0.541973	1.32435	0.167475	0.165983
MT	7888	7888_C_T	C	T	5.31737e-05	394312	-0.556217	1.56307	0.126629	0.141491
MT	7889	7889_C_A	C	A	4.05772e-05	394310	-0.505413	1.83808	0.0756074	0.106049
MT	7891	7891_C_T	C	T	0.00148163	394312	0.0757968	0.313581	0.0584255	0.0920504
MT	7894	7894_A_G	A	G	0.000642233	394312	-0.517421	0.556177	0.86549	0.453202
MT	7897	7897_G_A	G	A	0.00123429	394312	-0.193086	0.357292	0.292047	0.22995
MT	7898	7898_T_C	T	C	1.08417e-05	394312	-0.629711	3.0182	0.0435296	0.0784534
MT	7900	7900_C_T	C	T	3.22891e-05	394312	-0.519946	2.27667	0.0521573	0.08653
MT	7903	7903_A_G	A	G	2.10417e-05	394312	-0.652325	3.39513	0.0369162	0.0717907
MT	7904	7904_A_G	A	G	1.4618e-05	394310	-0.570489	2.51597	0.0514142	0.0858576
MT	7906	7906_C_T	C	T	0.000370265	394312	-0.509689	0.623919	0.667351	0.383024
MT	7909	7909_C_T	C	T	5.67494e-05	394312	-0.536318	1.56983	0.116719	0.135121
MT	7912	7912_G_A	G	A	0.00216793	394312	0.051139	0.266632	0.0367859	0.0716545
MT	7915	7915_C_T	C	T	2.6938e-05	394312	-0.596611	2.92638	0.0415644	0.0765216
MT	7916	7916_A_G	A	G	8.66066e-06	394309	2.47581	0.993574	5.85741	1.80934
MT	7918	7918_C_T	C	T	6.17582e-05	394312	2.67468	1.26308	4.48414	1.46584
MT	7919	7919_G_A	G	A	4.9579e-06	394311	11.9896	3.48541	7.44793	2.19716
MT	7921	7921_C_T	C	T	1.53761e-05	394312	-0.505411	3.05265	0.0274117	0.0612304
MT	7922	7922_T_C	T	C	1.12248e-05	394311	-0.725381	5.67891	0.0163156	0.0465492
MT	7923	7923_A_G	A	G	9.18054e-06	394312	-1.11405	7.58661	0.0215632	0.0539138
MT	7924	7924_C_T	C	T	0.000183304	394312	-0.508065	1.01988	0.248163	0.208751
MT	7925	7925_G_A	G	A	0.000187129	394312	1.25806	0.955054	1.73519	0.726422
MT	7926	7926_G_A	G	A	7.24051e-06	394311	-1.57297	4.14182	0.144231	0.152359
MT	7927	7927_C_A	C	A	2.87117e-05	394264	-0.512748	2.41018	0.0452595	0.0801233
MT	7927	7927_C_T	C	T	0.000114672	394300	-0.529821	1.1596	0.208758	0.188598
MT	7930	7930_A_G	A	G	0.000468883	393294	0.53509	0.511967	1.09237	0.528787
MT	7930	7930_A_T	A	T	0.00258301	394114	-0.180033	0.235238	0.585723	0.352541
MT	7931	7931_C_T	C	T	4.07165e-05	394312	-0.517054	2.06393	0.0627598	0.0957249
MT	7933	7933_A_G	A	G	1.85563e-05	394312	-0.574788	4.28532	0.0179908	0.0490027
MT	7934	7934_A_G	A	G	0.000186629	394311	-0.53293	0.871681	0.373789	0.266846
MT	7935	7935_T_C	T	C	6.37808e-06	394312	-3.0103	12.2289	0.0605961	0.0939041
MT	7936	7936_C_T	C	T	6.79671e-06	394312	-2.05387	4.46787	0.211321	0.189946
MT	7937	7937_T_C	T	C	3.79914e-06	394312	-3.86795	13.1805	0.0861185	0.113977
MT	7939	7939_C_T	C	T	0.000312948	394312	-0.516962	0.697082	0.549983	0.338827
MT	7940	7940_A_G	A	G	3.07675e-05	394312	-0.513166	2.04607	0.0629036	0.095845
MT	7941	7941_A_G	A	G	0.000150482	394312	1.56434	1.02045	2.35005	0.902122
MT	7942	7942_C_T	C	T	4.71959e-06	394312	-0.659887	7.40299	0.00794556	0.0319972
MT	7945	7945_C_T	C	T	<6.34017311208665e-07	394311	-8.96396	144.261	0.00386103	0.0220691
MT	7948	7948_C_T	C	T	0.000366426	394312	0.367188	0.666665	0.303362	0.23524
MT	7951	7951_A_G	A	G	0.000213912	394312	-0.508327	0.97179	0.273615	0.221186
MT	7954	7954_T_C	T	C	9.54524e-05	394312	-0.559684	1.19039	0.221059	0.19502
MT	7957	7957_C_T	C	T	2.65016e-06	394310	-1.28259	15.5549	0.00679899	0.029521
MT	7958	7958_C_T	C	T	1.3038e-05	394307	-0.545176	2.70536	0.0406092	0.0755687
MT	7960	7960_A_C	A	C	0.00094193	393993	0.471939	0.40452	1.36111	0.613776
MT	7960	7960_A_G	A	G	0.000796692	393939	-0.507572	0.428855	1.4008	0.626003
MT	7961	7961_T_C	T	C	0.000264591	394311	-0.54076	0.841894	0.412566	0.283438
MT	7962	7962_T_C	T	C	0.000213252	394312	-0.514176	0.759961	0.457764	0.302186
MT	7963	7963_A_G	A	G	0.000560658	394312	0.469189	0.495248	0.897531	0.464143
MT	7964	7964_T_C	T	C	0.000124209	394312	-0.556064	1.32115	0.177153	0.171449
MT	7965	7965_T_A	T	A	1.08019e-05	394282	-0.64108	4.31214	0.0221024	0.0546225
MT	7965	7965_T_C	T	C	3.5594e-05	394307	-0.671997	2.21375	0.0921462	0.118349
MT	7966	7966_C_T	C	T	5.63543e-05	394309	-0.510924	1.68423	0.0920257	0.118263
MT	7967	7967_C_T	C	T	2.76686e-06	394311	-1.10713	23.0745	0.00230213	0.016946
MT	7970	7970_G_A	G	A	8.4045e-06	394312	-1.6525	9.36174	0.0311581	0.065558
MT	7972	7972_A_G	A	G	2.89543e-05	394312	-0.511303	3.01119	0.0288324	0.0629002
MT	7975	7975_A_G	A	G	0.00231359	394308	-0.146105	0.248283	0.346287	0.254751
MT	7975	7975_A_T	A	T	7.73265e-06	393396	-0.66157	12.5986	0.00275746	0.0185796
MT	7976	7976_G_A	G	A	0.000150082	394311	-0.491251	0.915679	0.28782	0.227956
MT	7978	7978_C_A	C	A	0.000157622	393702	-0.51162	0.882529	0.336076	0.250184
MT	7978	7978_C_T	C	T	0.00153351	394249	0.0907738	0.317206	0.0818916	0.110838
MT	7979	7979_G_A	G	A	0.000396446	394311	-0.521508	0.632885	0.679005	0.387291
MT	7980	7980_A_G	A	G	0.000393573	394311	1.13771	0.645152	3.10984	1.10891
MT	7981	7981_C_T	C	T	2.37883e-05	394312	-0.538106	2.00976	0.0716884	0.102981
MT	7982	7982_C_T	C	T	8.22951e-06	394312	-0.519012	2.99725	0.0299854	0.0642291
MT	7984	7984_G_A	G	A	0.00106666	394302	-0.206372	0.390681	0.279034	0.223782
MT	7984	7984_G_C	G	C	1.58705e-05	393876	-0.514738	2.34031	0.0483756	0.083065
MT	7987	7987_A_G	A	G	0.000140445	394312	1.03784	0.888794	1.36351	0.61452
MT	7990	7990_C_T	C	T	7.65358e-05	394312	1.42218	0.448382	5.52226	1.7264
MT	7993	7993_T_C	T	C	7.4573e-05	394311	-0.529359	1.54573	0.117282	0.135488
MT	7996	7996_C_T	C	T	9.24575e-05	394311	-0.523079	1.67664	0.0973317	0.122021
MT	7999	7999_T_C	T	C	0.000169787	394312	-0.526613	1.2612	0.174348	0.169876
MT	8002	8002_C_T	C	T	0.00018985	394312	-0.510512	0.910666	0.314264	0.240275
MT	8005	8005_T_C	T	C	0.000626088	394312	-0.0701767	0.469955	0.0222983	0.0548781
MT	8008	8008_A_G	A	G	0.000112711	394311	-0.517888	0.934934	0.306839	0.236852
MT	8009	8009_G_A	G	A	4.0757e-05	394312	-0.568175	2.40895	0.0556298	0.0896203
MT	8010	8010_T_C	T	C	3.97299e-05	394312	-0.582782	2.32568	0.0627933	0.0957529
MT	8011	8011_A_G	A	G	8.8042e-05	394312	-0.51477	1.28063	0.161576	0.162595
MT	8014	8014_A_G	A	G	0.000204746	393971	1.12281	0.908266	1.52822	0.664782
