## Supplemental Table 4 for "Deleterious mitochondrial heteroplasmy drives high-risk clonal hematopoiesis and hematological malignancy" (part 2 of 3)

### Sheet: Leukemia (continued)
Supplementary Table 4b. Association of individual mtDNA variants in the UKB with hematological malignancy.
MT	8014	8014_A_T	A	T	0.000857402	394214	0.524855	0.41503	1.59926	0.686117
MT	8017	8017_C_A	C	A	3.09433e-05	394301	-0.509978	3.69069	0.0190937	0.050562
MT	8017	8017_C_T	C	T	2.02943e-05	394299	-0.566643	2.59651	0.0476253	0.0823642
MT	8020	8020_G_A	G	A	0.00281713	394306	0.0774022	0.220859	0.122822	0.139067
MT	8020	8020_G_T	G	T	8.33268e-06	393151	-0.513161	3.88025	0.01749	0.0482804
MT	8021	8021_A_G	A	G	6.03584e-06	394312	-0.552953	11.7672	0.00220816	0.0165901
MT	8022	8022_T_C	T	C	6.1961e-05	394312	-0.523378	1.87208	0.07816	0.108013
MT	8023	8023_T_C	T	C	8.44002e-05	394312	-0.517	1.36709	0.143017	0.151626
MT	8024	8024_G_A	G	A	1.15873e-05	394312	-0.873882	8.10818	0.0116161	0.0389721
MT	8025	8025_A_G	A	G	6.7916e-06	394312	-0.602392	6.08061	0.0098144	0.0357005
MT	8026	8026_A_G	A	G	5.76907e-05	394310	-0.519947	1.38795	0.140337	0.15
MT	8026	8026_A_T	A	T	5.07249e-06	394284	-0.501224	7.66105	0.00428041	0.0232669
MT	8027	8027_G_A	G	A	0.00137366	394311	-0.0865375	0.329555	0.068953	0.100799
MT	8029	8029_C_T	C	T	0.000156729	394311	-0.510364	1.00682	0.256953	0.213091
MT	8030	8030_C_T	C	T	1.92867e-05	394312	1.86741	0.538359	6.9827	2.08459
MT	8032	8032_C_T	C	T	0.000118409	394312	-0.512891	1.03176	0.247114	0.208229
MT	8033	8033_A_G	A	G	0.00011042	394311	-0.50636	1.29042	0.153976	0.158163
MT	8035	8035_T_C	T	C	1.59823e-05	394312	-0.565851	3.06659	0.034048	0.0687432
MT	8038	8038_T_C	T	C	1.37835e-05	394312	-0.571745	2.88432	0.0392933	0.07424
MT	8041	8041_A_G	A	G	2.50133e-05	394311	-0.514165	3.0183	0.0290188	0.0631166
MT	8044	8044_A_G	A	G	1.07022e-05	394312	-0.538806	3.67848	0.0214549	0.0537707
MT	8045	8045_A_G	A	G	1.48918e-05	394312	-0.536288	1.65058	0.105566	0.127698
MT	8046	8046_T_C	T	C	2.55386e-06	394312	-3.34937	21.4694	0.024338	0.0574821
MT	8047	8047_T_C	T	C	0.00014996	394312	1.20747	0.347652	7.12996	2.12029
MT	8050	8050_A_G	A	G	2.27663e-05	394312	-0.540844	3.1477	0.0295229	0.0636988
MT	8053	8053_A_G	A	G	3.08516e-05	394306	-0.597712	3.13698	0.0363044	0.0711495
MT	8056	8056_A_G	A	G	2.70749e-05	394312	-0.54901	2.42254	0.0513593	0.0858078
MT	8059	8059_C_T	C	T	6.3607e-05	394312	-0.504056	1.6868	0.0892962	0.116297
MT	8060	8060_G_A	G	A	7.77296e-06	394312	-2.73665	12.044	0.0516295	0.0860528
MT	8062	8062_C_T	C	T	0.000216312	394311	0.837164	0.821432	1.03867	0.511265
MT	8063	8063_T_C	T	C	0.000339982	394312	-0.50789	0.716862	0.50196	0.319991
MT	8065	8065_G_A	G	A	0.00165266	394310	-0.313485	0.322844	0.942859	0.479459
MT	8068	8068_C_T	C	T	0.000159772	394312	-0.506997	1.00204	0.256	0.212623
MT	8071	8071_A_G	A	G	1.4486e-05	394312	-0.592756	3.30846	0.0320996	0.0666093
MT	8074	8074_A_G	A	G	4.97832e-06	394312	-1.43426	13.5633	0.011182	0.0382067
MT	8075	8075_G_A	G	A	9.99315e-05	394310	-0.542484	1.29937	0.174305	0.169852
MT	8077	8077_T_C	T	C	0.000152109	394310	-0.518908	1.07542	0.232824	0.201047
MT	8078	8078_G_A	G	A	0.000215987	394310	-0.554933	0.931353	0.35502	0.258624
MT	8080	8080_C_A	C	A	2.97998e-06	394294	-1.22025	16.7606	0.00530052	0.0259668
MT	8080	8080_C_T	C	T	4.34963e-05	394309	-0.514185	2.25598	0.0519482	0.0863412
MT	8083	8083_C_T	C	T	4.61057e-05	394311	-0.511837	2.5788	0.0393939	0.0743422
MT	8084	8084_A_G	A	G	0.000338039	394238	-0.509874	0.688745	0.548036	0.338072
MT	8084	8084_A_T	A	T	0.000178778	394171	-0.519862	0.820293	0.40164	0.278813
MT	8086	8086_A_G	A	G	3.81425e-06	394310	-1.05125	15.2298	0.00476453	0.0245823
MT	8087	8087_T_C	T	C	0.000229682	394311	0.662843	0.769776	0.741469	0.409838
MT	8089	8089_A_G	A	G	2.7425e-05	394312	-0.545175	1.88591	0.0835663	0.11209
MT	8090	8090_G_A	G	A	7.41795e-06	394312	-1.27704	8.448	0.0228508	0.0555935
MT	8092	8092_C_T	C	T	1.69207e-05	394309	-0.674081	5.17528	0.0169651	0.0475134
MT	8093	8093_T_C	T	C	0.000204806	394310	-0.544405	1.16988	0.216551	0.192681
MT	8095	8095_A_G	A	G	1.30835e-05	394312	-0.509135	2.91839	0.0304355	0.0647418
MT	8098	8098_A_G	A	G	0.00249994	394312	0.256603	0.256179	1.00331	0.499612
MT	8101	8101_A_G	A	G	7.42078e-05	394312	-0.518233	1.44367	0.12886	0.142898
MT	8104	8104_T_C	T	C	0.0019572	394312	-0.0505571	0.277184	0.033268	0.0678955
MT	8107	8107_A_G	A	G	0.000468801	394302	0.820495	0.278263	5.6607	1.76072
MT	8107	8107_A_T	A	T	2.06838e-05	394125	-0.543067	1.58028	0.118097	0.136018
MT	8108	8108_A_G	A	G	8.03555e-05	394311	-0.578928	1.71835	0.113508	0.133013
MT	8110	8110_T_C	T	C	0.000158096	394312	-0.602011	0.985465	0.373187	0.266584
MT	8113	8113_C_A	C	A	1.36615e-05	394174	-0.553255	4.95483	0.0124679	0.0404372
MT	8113	8113_C_T	C	T	0.000339716	394306	-0.509929	0.635358	0.644144	0.374467
MT	8116	8116_A_G	A	G	3.16704e-05	394312	1.72593	1.9765	0.762527	0.417325
MT	8119	8119_T_C	T	C	0.00130421	394312	-0.275939	0.351939	0.614742	0.363504
MT	8122	8122_A_G	A	G	2.01339e-05	394310	-0.581613	3.4123	0.0290518	0.0631549
MT	8125	8125_C_T	C	T	6.19154e-05	394312	-0.517676	1.28281	0.162852	0.163332
MT	8129	8129_A_G	A	G	0.000206519	394312	1.46074	0.993928	2.15992	0.848777
MT	8130	8130_C_T	C	T	5.94453e-06	394311	-1.93548	12.3381	0.024608	0.0578194
MT	8131	8131_C_T	C	T	1.09457e-05	394312	-0.530536	5.47091	0.00940394	0.0349173
MT	8133	8133_C_T	C	T	6.3536e-05	394312	-0.50584	1.73205	0.085292	0.113368
MT	8134	8134_T_C	T	C	0.000115371	394312	-0.532478	1.20397	0.195602	0.18158
MT	8137	8137_C_T	C	T	0.00090173	394312	-0.221894	0.382416	0.336681	0.250456
MT	8140	8140_C_A	C	A	1.52168e-05	394301	-0.536557	1.62101	0.109562	0.130391
MT	8140	8140_C_T	C	T	2.24927e-05	394306	-0.52415	3.26023	0.0258473	0.0593472
MT	8141	8141_G_A	G	A	1.97434e-05	394310	-1.50318	3.98485	0.142298	0.151191
MT	8143	8143_T_C	T	C	0.000153461	394275	-0.512714	1.03488	0.245454	0.207402
MT	8143	8143_T_G	T	G	8.87773e-05	394245	-0.507319	1.24384	0.166354	0.165342
MT	8144	8144_A_G	A	G	7.21502e-06	394312	-0.542093	4.71047	0.013244	0.0417326
MT	8146	8146_A_G	A	G	2.29844e-05	394310	-0.541083	2.38278	0.0515657	0.0859951
MT	8149	8149_A_G	A	G	0.000720687	394310	0.633253	0.438114	2.08921	0.828733
MT	8150	8150_C_T	C	T	2.8409e-05	394312	-0.509965	2.5598	0.0396888	0.0746413
MT	8152	8152_G_A	G	A	0.000645687	394309	-0.0222905	0.456804	0.00238111	0.0172398
MT	8155	8155_G_A	G	A	0.00146044	394310	0.512607	0.335897	2.32893	0.896234
MT	8156	8156_G_A	G	A	5.24954e-06	394304	10.2889	2.96966	8.54288	2.45983
MT	8156	8156_G_C	G	C	1.09639e-05	394293	-0.516752	3.55027	0.0211857	0.053413
MT	8157	8157_T_C	T	C	4.73485e-06	394311	-2.02628	13.7123	0.0218363	0.0542738
MT	8158	8158_A_G	A	G	0.00108416	394308	-0.234877	0.374502	0.393343	0.275276
MT	8158	8158_A_T	A	T	7.6169e-06	393861	-0.501712	6.42361	0.00610029	0.0279152
MT	8161	8161_C_T	C	T	8.20746e-05	394312	-0.512718	1.45946	0.123416	0.139447
MT	8164	8164_C_T	C	T	0.000596812	394312	0.118697	0.560648	0.0448226	0.0797042
MT	8167	8167_T_C	T	C	0.00100232	394310	-0.456819	0.384952	1.40823	0.628285
MT	8170	8170_A_G	A	G	0.000229108	394312	-0.511988	0.81601	0.393667	0.275414
MT	8176	8176_T_C	T	C	7.67362e-05	394312	-0.540239	1.38999	0.15106	0.156441
MT	8179	8179_A_G	A	G	0.000452289	394312	-0.509078	0.598851	0.722655	0.403101
MT	8185	8185_T_C	T	C	0.000564008	394312	0.958674	0.494887	3.75258	1.27797
MT	8188	8188_A_G	A	G	0.0003748	394312	-0.520737	0.63267	0.677459	0.386726
MT	8189	8189_G_A	G	A	3.74071e-06	394312	-1.22006	13.5364	0.00812373	0.0323666
MT	8191	8191_A_G	A	G	5.20913e-06	394305	-0.514762	3.7049	0.0193046	0.0508556
MT	8191	8191_A_T	A	T	1.77526e-05	394309	-0.502131	3.57222	0.0197587	0.0514828
MT	8194	8194_C_T	C	T	1.52671e-05	394312	-0.515464	4.3363	0.0141305	0.0431706
MT	8200	8200_T_C	T	C	0.000417211	394311	-0.515723	0.68273	0.570603	0.346769
MT	8203	8203_C_T	C	T	3.20026e-05	394312	3.66955	1.84506	3.95551	1.33052
MT	8206	8206_G_A	G	A	0.000641804	394312	-0.573699	0.58728	0.954282	0.48329
MT	8209	8209_C_T	C	T	4.58066e-05	394310	-0.519285	2.05967	0.0635647	0.0963957
MT	8210	8210_A_G	A	G	5.36225e-05	394312	-0.534532	1.32528	0.162678	0.163231
MT	8212	8212_C_T	C	T	2.48408e-05	394311	-0.524028	2.90252	0.0325956	0.0671577
MT	8214	8214_T_C	T	C	4.67161e-06	394312	-1.02029	8.0395	0.0161061	0.0462346
MT	8215	8215_C_T	C	T	6.10329e-05	394312	-0.507293	1.59566	0.101073	0.124623
MT	8216	8216_C_T	C	T	3.04328e-05	394312	1.52819	0.489717	5.86951	1.81233
MT	8218	8218_A_G	A	G	7.74765e-06	394312	-0.505545	7.73201	0.00427499	0.0232518
MT	8221	8221_A_G	A	G	6.70028e-05	394312	3.5092	1.41914	6.11463	1.87268
MT	8222	8222_T_C	T	C	0.000218256	394312	-0.544816	0.933967	0.34028	0.25207
MT	8224	8224_A_G	A	G	7.99012e-05	394312	3.64332	1.44219	6.38188	1.9382
MT	8225	8225_A_G	A	G	2.72273e-05	394311	-0.53267	2.25568	0.0557647	0.0897387
MT	8226	8226_T_C	T	C	3.71277e-06	394312	-2.98642	14.9491	0.0399091	0.0748641
MT	8227	8227_T_C	T	C	0.000326308	394311	0.313181	0.647862	0.233683	0.201483
MT	8230	8230_C_A	C	A	7.60823e-06	394310	-0.505077	4.23483	0.0142247	0.043321
MT	8233	8233_A_G	A	G	0.000106883	394311	-0.506405	1.35721	0.13922	0.149318
MT	8234	8234_A_G	A	G	1.26803e-05	394312	-0.502159	4.26306	0.0138752	0.0427608
MT	8237	8237_A_G	A	G	1.77524e-05	394312	-0.507608	2.0377	0.0620552	0.0951349
MT	8238	8238_T_C	T	C	0.000106403	394312	-0.541212	1.21184	0.199456	0.183652
MT	8239	8239_C_T	C	T	0.000114502	394308	-0.506056	1.3453	0.1415	0.150707
MT	8242	8242_T_C	T	C	0.000328022	394312	0.549048	0.726846	0.570606	0.34677
MT	8245	8245_A_G	A	G	0.000345866	394312	-0.508306	0.67882	0.560713	0.34297
MT	8247	8247_TA_T	TA	T	1.43576e-05	394286	-0.523459	4.83898	0.0117019	0.039122
MT	8247	8247_T_C	T	C	2.86376e-05	394306	-0.628712	2.19509	0.0820348	0.110946
MT	8248	8248_A_G	A	G	0.000828052	394310	0.0953858	0.66628	0.0204953	0.0524866
MT	8250	8250_G_A	G	A	5.0619e-06	394307	-2.42406	14.7529	0.026998	0.0607371
MT	8251	8251_G_A	G	A	0.058255	394300	0.0461506	0.159765	0.0834432	0.111998
MT	8252	8252_C_T	C	T	1.2077e-05	394311	-1.40032	5.5867	0.0628266	0.0957808
MT	8254	8254_C_T	C	T	8.37401e-06	394312	-0.612189	3.50866	0.0304431	0.0647504
MT	8255	8255_G_A	G	A	0.00031628	394312	-0.520907	0.639814	0.662847	0.38137
MT	8256	8256_T_C	T	C	3.37044e-05	394310	-0.715875	3.80187	0.0354553	0.0702518
MT	8257	8257_A_G	A	G	1.22822e-05	394310	-0.529347	3.38483	0.0244572	0.0576311
MT	8258	8258_T_C	T	C	0.000322989	394311	0.550944	0.728985	0.571186	0.346992
MT	8259	8259_T_C	T	C	1.61497e-05	394311	-0.576009	1.9744	0.0851114	0.113235
MT	8260	8260_T_C	T	C	0.000847991	394312	-0.161919	0.421049	0.147888	0.154554
MT	8261	8261_A_G	A	G	3.21826e-05	394312	-0.523221	2.13992	0.0597827	0.0932127
MT	8263	8263_C_T	C	T	8.94216e-06	394312	-0.513304	7.06198	0.00528318	0.0259231
MT	8264	8264_C_A	C	A	1.52173e-05	394289	-0.501594	4.70117	0.0113839	0.0385644
MT	8264	8264_C_T	C	T	5.73108e-05	394306	-0.51002	2.38379	0.045776	0.0806167
MT	8265	8265_T_C	T	C	0.000161063	394298	-0.593627	1.14736	0.267687	0.218325
MT	8265	8265_T_G	T	G	6.58015e-06	394215	-0.782347	11.9421	0.0042918	0.0232987
MT	8266	8266_A_G	A	G	3.41379e-05	394312	-0.522108	2.71897	0.0368733	0.0717459
MT	8268	8268_AGC_A	AGC	A	8.11544e-05	394310	-0.505014	1.53211	0.108649	0.129779
MT	8269	8269_G_A	G	A	0.0328198	394311	-0.174393	0.0796883	4.78927	1.54306
MT	8270	8270_C_T	C	T	1.39053e-05	394310	-0.585049	3.40232	0.0295688	0.0637516
MT	8271	8271_AC_A	AC	A	0.000230726	393965	0.835898	0.821253	1.03598	0.510383
MT	8271	8271_A_AC	A	AC	0.000144703	393952	-0.551706	1.04202	0.280325	0.224398
MT	8271	8271_A_G	A	G	0.000180695	393946	1.28164	0.950121	1.8196	0.751142
MT	8272	8272_C_T	C	T	7.49858e-05	394248	-0.551153	1.54628	0.127049	0.141757
MT	8273	8273_C_A	C	A	3.48594e-05	394212	1.41284	0.988427	2.04314	0.81561
MT	8273	8273_C_T	C	T	0.000208094	394283	-0.526334	0.814068	0.418025	0.285734
MT	8274	8274_C_T	C	T	3.9261e-05	394310	-0.508303	2.24681	0.0511817	0.0856465
MT	8275	8275_C_T	C	T	1.28072e-05	394309	-0.632897	3.14487	0.0405005	0.0754596
MT	8276	8276_C_A	C	A	0.000278973	394303	0.456727	0.695022	0.431835	0.291503
MT	8276	8276_C_T	C	T	2.02942e-05	394201	-0.506911	2.03987	0.0617529	0.0948808
MT	8277	8277_T_C	T	C	0.000615789	394291	0.494891	0.503924	0.964471	0.486699
MT	8279	8279_T_C	T	C	9.79311e-05	394278	-0.543806	1.39592	0.151763	0.156857
MT	8280	8280_AC_A	AC	A	2.23492e-05	394152	-0.578593	2.42007	0.0571597	0.0909562
MT	8280	8280_A_AC	A	AC	5.77636e-05	394175	-0.5651	1.84849	0.0934586	0.119286
MT	8280	8280_A_G	A	G	0.000135565	394202	-0.517781	1.12551	0.211638	0.190113
MT	8281	8281_C_T	C	T	0.000198934	394296	-0.551874	0.94501	0.341042	0.252411
MT	8282	8282_C_T	C	T	2.09735e-05	394306	-0.544109	3.16144	0.0296211	0.0638117
MT	8283	8283_C_T	C	T	4.24512e-05	394311	-0.542363	1.6363	0.109863	0.130592
MT	8284	8284_C_T	C	T	7.72742e-06	394310	10.0599	6.44525	2.43615	0.926037
MT	8286	8286_T_C	T	C	0.000205037	394304	1.8721	0.772683	5.87023	1.81251
MT	8287	8287_CTA_C	CTA	C	1.01444e-05	394308	-0.527056	2.11424	0.0621445	0.0952098
MT	8288	8288_T_C	T	C	0.000332994	394308	0.556433	0.695335	0.640379	0.373071
MT	8289	8289_A_G	A	G	2.51374e-05	394312	-0.519837	2.25702	0.0530473	0.08733
MT	8290	8290_G_A	G	A	0.000287023	394310	-0.517757	0.656926	0.621182	0.365918
MT	8290	8290_G_T	G	T	2.53689e-06	394184	-0.505126	5.13872	0.0096625	0.0354125
MT	8291	8291_A_G	A	G	0.000610343	394311	-0.512538	0.539668	0.901981	0.465655
MT	8292	8292_G_A	G	A	0.00145018	394309	-0.120857	0.315633	0.146615	0.153792
MT	8293	8293_C_T	C	T	0.000297407	394311	-0.511802	0.69132	0.548082	0.33809
MT	8294	8294_C_T	C	T	7.60819e-06	394312	-0.502052	5.58335	0.00808553	0.0322877
MT	8296	8296_A_G	A	G	0.00012847	394311	-0.523815	1.09297	0.229689	0.199452
MT	8300	8300_T_C	T	C	4.86215e-05	394312	-0.558048	1.84206	0.0917768	0.118085
MT	8301	8301_A_G	A	G	1.95049e-05	394312	-0.63321	3.23609	0.0382873	0.0732115
MT	8302	8302_A_G	A	G	6.94657e-05	394310	-0.531095	1.21729	0.190351	0.178733
MT	8308	8308_A_G	A	G	0.00185503	394310	0.180748	0.291	0.385796	0.272038
MT	8309	8309_C_T	C	T	5.05437e-05	394312	-0.540589	2.95027	0.0335746	0.0682296
MT	8310	8310_T_C	T	C	0.000300812	394312	-0.515106	0.740155	0.484339	0.31295
MT	8311	8311_T_C	T	C	0.000475885	394312	0.649087	0.537999	1.4556	0.642769
MT	8315	8315_A_G	A	G	0.00012887	394312	-0.509679	1.03642	0.241837	0.205594
MT	8316	8316_T_C	T	C	1.71948e-06	394311	-4.29768	17.0753	0.0633478	0.0962153
MT	8322	8322_T_C	T	C	7.15172e-06	394312	-1.7311	9.33887	0.0343602	0.0690801
MT	8331	8331_A_G	A	G	4.15533e-05	394312	-0.517089	1.55733	0.110247	0.130849
MT	8334	8334_G_A	G	A	8.1446e-05	394310	1.3224	0.458847	4.80588	1.54725
MT	8337	8337_T_C	T	C	7.96575e-06	394312	-0.519696	4.17442	0.0154991	0.0453123
MT	8343	8343_A_G	A	G	0.000578375	394312	-0.514416	0.482277	1.13772	0.54343
MT	8344	8344_AC_A	AC	A	2.27236e-05	394260	-0.561379	2.78974	0.0404935	0.0754526
MT	8344	8344_A_G	A	G	2.9034e-05	394298	1.91272	5.19275	0.135677	0.147144
MT	8345	8345_C_T	C	T	2.56625e-05	394311	-0.554445	3.5467	0.0244381	0.0576073
MT	8346	8346_C_A	C	A	6.08666e-05	394305	-0.503481	1.88905	0.0710361	0.102464
MT	8346	8346_C_T	C	T	8.71194e-06	394286	-0.599861	4.87741	0.0151259	0.0447372
MT	8347	8347_A_G	A	G	0.00027604	394269	-0.510991	0.720478	0.50302	0.320412
MT	8347	8347_A_T	A	T	9.95446e-05	394195	-0.514142	1.0058	0.261302	0.215221
MT	8348	8348_A_G	A	G	0.000607098	394312	1.01647	0.506082	4.03412	1.35077
MT	8349	8349_C_T	C	T	0.000453778	394312	0.0583496	0.534811	0.0119035	0.0394719
MT	8350	8350_A_G	A	G	2.43897e-05	394309	-0.617395	2.2694	0.0740124	0.104809
MT	8351	8351_C_T	C	T	2.74352e-05	394311	-0.558632	3.43034	0.0265203	0.0601633
MT	8358	8358_A_G	A	G	8.40147e-05	394312	-0.538183	1.33247	0.163135	0.163495
MT	8360	8360_A_G	A	G	5.32573e-05	394312	-0.503222	1.79449	0.0786393	0.108379
MT	8364	8364_A_T	A	T	1.26804e-05	394308	-0.502963	3.74633	0.0180244	0.0490508
MT	8365	8365_A_AT	A	AT	8.62268e-05	394309	-0.509467	1.2457	0.167266	0.165864
MT	8366	8366_A_G	A	G	1.22467e-05	394312	-0.627498	5.1081	0.0150906	0.0446823
MT	8369	8369_C_T	C	T	3.81829e-05	394312	-0.540554	1.37734	0.154027	0.158193
MT	8370	8370_C_T	C	T	7.26076e-06	394312	-0.695698	4.3436	0.0256532	0.0591101
MT	8372	8372_C_A	C	A	2.05599e-05	394311	-0.511286	2.0046	0.0650538	0.0976274
MT	8374	8374_A_G	A	G	1.17192e-05	394311	-1.0789	6.24827	0.0298156	0.0640348
MT	8375	8375_C_T	C	T	1.03649e-05	394312	-0.514625	2.61318	0.0387831	0.0737199
MT	8376	8376_T_C	T	C	4.06786e-05	394311	-0.642655	2.20638	0.0848387	0.113033
MT	8377	8377_A_G	A	G	1.26803e-05	394312	-0.505262	2.90488	0.0302536	0.064535
MT	8378	8378_A_G	A	G	1.57058e-05	394312	-0.511946	5.48757	0.00870336	0.033543
MT	8379	8379_A_G	A	G	0.000101389	394312	-0.508889	1.19145	0.18243	0.174384
MT	8380	8380_T_C	T	C	0.000457606	394311	0.158388	0.579907	0.0745983	0.105266
MT	8381	8381_A_G	A	G	0.000184806	394311	-0.523085	0.79139	0.436882	0.293597
MT	8382	8382_C_T	C	T	2.45897e-05	394309	-0.556232	2.79467	0.0396142	0.0745658
MT	8383	8383_T_C	T	C	0.0002648	394312	-0.510014	0.768984	0.439875	0.294836
MT	8384	8384_A_G	A	G	6.09468e-05	394311	-0.527577	1.6864	0.0978704	0.122398
MT	8385	8385_C_T	C	T	1.29922e-05	394312	-0.533487	4.27485	0.0155742	0.0454273
MT	8386	8386_C_T	C	T	0.000177855	394311	-0.506587	0.949182	0.284845	0.226548
MT	8387	8387_G_A	G	A	0.000290007	394281	-0.522002	0.784864	0.442339	0.295853
MT	8387	8387_G_T	G	T	5.32776e-05	394162	-0.509084	1.62311	0.0983741	0.12275
MT	8388	8388_T_C	T	C	0.00117964	394308	0.152077	0.324457	0.219692	0.194313
MT	8389	8389_A_G	A	G	0.000267798	394312	1.09054	0.896345	1.48024	0.650261
MT	8392	8392_G_A	G	A	0.00115418	394306	-0.100822	0.470761	0.045868	0.0807044
MT	8393	8393_C_A	C	A	1.07667e-05	391112	-0.510429	4.05186	0.0158694	0.0458769
MT	8393	8393_C_T	C	T	0.00810012	394305	-0.131615	0.156619	0.706194	0.397169
MT	8394	8394_C_T	C	T	0.000129487	394311	-0.512107	1.13031	0.205272	0.186753
MT	8395	8395_C_T	C	T	0.000334535	394308	0.413901	0.679078	0.371495	0.265848
MT	8396	8396_A_G	A	G	2.31955e-05	394300	-0.520711	1.96693	0.0700838	0.101706
MT	8396	8396_A_T	A	T	3.04336e-05	394301	-0.501861	3.00431	0.0279046	0.061814
MT	8397	8397_C_G	C	G	3.55051e-05	394309	-0.5025	2.81699	0.0318202	0.0662987
MT	8397	8397_C_T	C	T	2.39413e-06	394298	-1.69682	10.3603	0.0268241	0.0605288
MT	8400	8400_T_C	T	C	0.000108318	394312	2.7547	1.28052	4.62779	1.50227
MT	8403	8403_T_C	T	C	6.84052e-05	394312	-0.514069	1.41168	0.132608	0.145243
MT	8404	8404_T_C	T	C	0.000124245	394310	-0.509136	1.11618	0.208064	0.188231
MT	8405	8405_A_G	A	G	3.16251e-06	394310	-2.13425	15.6959	0.0184892	0.0497126
MT	8406	8406_C_T	C	T	0.000986419	394311	-0.50985	0.405341	1.58213	0.68099
MT	8407	8407_C_A	C	A	1.83814e-05	394310	-0.51117	2.54294	0.0404072	0.0753659
MT	8408	8408_C_T	C	T	1.05805e-05	394311	-0.504707	4.36007	0.0133996	0.0419882
MT	8409	8409_C_T	C	T	1.18764e-05	394311	-0.523274	2.22359	0.0553793	0.0894001
MT	8410	8410_C_T	C	T	0.00102539	394311	-0.220024	0.380748	0.333937	0.249222
MT	8411	8411_A_C	A	C	2.33654e-05	394302	-0.508344	2.06572	0.0605581	0.0938719
MT	8411	8411_A_G	A	G	1.35025e-05	394300	-0.52178	4.89252	0.0113739	0.0385467
MT	8412	8412_T_C	T	C	0.00052534	394310	0.00380685	0.513403	5.49812e-05	0.002577
MT	8413	8413_A_G	A	G	1.53172e-06	394311	-4.0053	35.6976	0.012589	0.0406417
MT	8414	8414_C_T	C	T	0.000169916	394312	-0.517993	1.38711	0.139452	0.14946
MT	8415	8415_T_C	T	C	2.89441e-05	394311	-0.680977	3.27463	0.0432455	0.0781764
MT	8416	8416_C_A	C	A	1.01443e-05	394310	-0.506531	3.07887	0.0270664	0.0608189
MT	8417	8417_C_T	C	T	1.26548e-06	394311	-4.1396	45.7673	0.00818102	0.0324846
MT	8418	8418_T_C	T	C	1.36947e-05	394312	-0.63866	3.21135	0.0395517	0.0745025
MT	8419	8419_T_C	T	C	0.000538695	394310	0.0335	0.530021	0.00399488	0.0224578
MT	8420	8420_A_G	A	G	2.62635e-05	394311	-0.524955	2.85656	0.033772	0.0684442
MT	8422	8422_A_G	A	G	8.1154e-05	394312	-0.515594	1.01173	0.259707	0.214441
MT	8423	8423_C_T	C	T	1.24851e-05	394310	-0.667866	2.55339	0.0684138	0.100365
MT	8425	8425_A_G	A	G	0.000146607	394300	0.99765	0.873693	1.30388	0.596013
MT	8426	8426_T_C	T	C	0.000864863	394312	-0.127039	0.438074	0.0840969	0.112484
MT	8427	8427_T_C	T	C	2.6908e-06	394308	-3.60411	26.0062	0.0192062	0.0507189
MT	8428	8428_C_T	C	T	3.26419e-05	394310	-0.542986	2.81039	0.0373288	0.0722206
MT	8429	8429_C_A	C	A	7.6134e-06	394042	-0.506203	3.64916	0.0192426	0.0507695
MT	8429	8429_C_T	C	T	0.00067792	394309	-0.0542702	0.475608	0.0130204	0.041363
MT	8430	8430_T_C	T	C	8.39435e-06	394309	-1.73366	11.3602	0.0232892	0.0561558
MT	8431	8431_C_T	C	T	2.18457e-05	394312	-0.51783	3.07149	0.0284233	0.0624232
MT	8433	8433_T_C	T	C	0.000592126	394308	0.0909258	0.492509	0.0340836	0.0687817
MT	8434	8434_C_T	C	T	1.38825e-05	394308	-0.510158	5.13984	0.00985171	0.0357709
MT	8435	8435_A_G	A	G	0.000657429	394312	0.604955	0.527546	1.315	0.599477
MT	8436	8436_C_T	C	T	5.86033e-05	394312	-0.506508	1.86128	0.0740543	0.104841
MT	8439	8439_A_C	A	C	1.77524e-05	394312	-0.501873	3.54848	0.0200034	0.0518182
MT	8440	8440_A_G	A	G	0.00279737	394309	-0.217583	0.225016	0.935032	0.476827
MT	8442	8442_T_C	T	C	3.53223e-05	394311	-0.527642	3.04378	0.0300505	0.0643035
MT	8447	8447_A_G	A	G	7.60821e-06	394311	-0.504647	4.32463	0.0136169	0.0423427
MT	8448	8448_T_C	T	C	0.0124791	394312	0.211072	0.109268	3.7314	1.27247
MT	8449	8449_A_G	A	G	3.12062e-05	394312	-0.516173	1.70159	0.0920194	0.118259
MT	8450	8450_T_C	T	C	9.17575e-05	394311	-0.526963	1.07248	0.241426	0.205388
MT	8451	8451_T_C	T	C	7.32655e-06	394312	3.83533	0.9271	11.0626	3.05508
MT	8452	8452_A_G	A	G	2.08972e-05	394311	-0.522135	3.52205	0.0219774	0.0544589
MT	8453	8453_A_G	A	G	1.44352e-05	394312	-0.513965	3.4667	0.0219803	0.0544628
MT	8454	8454_A_G	A	G	1.27031e-05	394312	-0.979738	5.97583	0.0268797	0.0605954
MT	8455	8455_C_T	C	T	0.000106568	394311	-0.511995	1.49125	0.117877	0.135876
MT	8456	8456_A_G	A	G	2.86169e-05	394312	-0.535238	3.21043	0.0277951	0.0616847
MT	8457	8457_C_T	C	T	2.33521e-05	394312	-0.508508	3.05797	0.0276521	0.0615156
MT	8459	8459_A_G	A	G	6.18291e-06	394311	-0.626611	5.02398	0.0155561	0.0453996
MT	8460	8460_A_G	A	G	0.000446412	394297	-0.512067	0.589227	0.755244	0.414741
MT	8460	8460_A_T	A	T	3.55216e-05	394126	-0.503361	2.2866	0.0484592	0.0831428
MT	8461	8461_C_T	C	T	6.5938e-06	394311	-0.812133	8.73374	0.00864677	0.0334298
MT	8462	8462_T_C	T	C	4.22712e-05	394311	-0.573764	2.5713	0.0497923	0.0843759
MT	8463	8463_A_G	A	G	7.29656e-05	394309	-0.507374	1.5735	0.103973	0.126614
MT	8464	8464_C_T	C	T	6.39545e-05	394312	-0.525076	1.57672	0.110901	0.131284
MT	8465	8465_C_T	C	T	2.55889e-05	394311	-0.66872	3.87997	0.0297052	0.0639082
MT	8466	8466_A_T	A	T	7.7351e-06	394305	2.05796	0.75392	7.03041	2.09617
MT	8467	8467_C_T	C	T	0.000112721	394310	2.21326	1.1665	3.59991	1.2382
MT	8468	8468_C_T	C	T	0.000992125	394311	-0.732524	0.562445	1.69623	0.714934
MT	8469	8469_T_C	T	C	2.11256e-05	394309	-1.00873	4.32734	0.0543383	0.0884806
MT	8470	8470_A_G	A	G	0.00150812	394082	-0.12633	0.310484	0.165553	0.164884
MT	8471	8471_C_T	C	T	1.20387e-05	394312	-0.530824	3.08504	0.029606	0.0637944
MT	8472	8472_C_A	C	A	7.6162e-06	393897	-0.501585	7.69521	0.00424862	0.0231781
MT	8472	8472_C_T	C	T	0.00105087	394309	-0.61674	0.58868	1.0976	0.530483
MT	8473	8473_T_C	T	C	0.0115174	394280	-0.107376	0.120202	0.797989	0.429813
MT	8473	8473_T_G	T	G	7.69736e-05	389744	-0.506346	1.46309	0.119771	0.137104
MT	8474	8474_C_T	C	T	1.59316e-05	394310	-0.746307	4.83154	0.0238597	0.0568803
MT	8475	8475_C_T	C	T	2.777e-05	394310	-0.526046	2.60396	0.0408112	0.0757709
MT	8476	8476_C_T	C	T	0.000111864	394309	2.1243	1.14783	3.42517	1.1924
MT	8477	8477_T_C	T	C	0.000368446	394299	0.330803	0.657018	0.253503	0.211394
MT	8477	8477_T_G	T	G	1.36172e-05	394135	-0.535529	4.18245	0.0163947	0.0466677
MT	8478	8478_C_T	C	T	0.000205898	394311	-0.508686	0.937605	0.294347	0.23103
MT	8479	8479_A_G	A	G	0.000324859	394310	0.489114	0.706545	0.479226	0.310893
MT	8480	8480_C_T	C	T	4.37217e-05	394312	-0.513634	2.36581	0.0471355	0.0819042
MT	8481	8481_C_T	C	T	9.29188e-05	394312	-0.509572	1.2432	0.168007	0.166286
MT	8482	8482_A_G	A	G	1.17014e-05	394312	-0.537609	3.04923	0.0310851	0.0654759
MT	8485	8485_G_A	G	A	0.00128207	394299	-0.164841	0.430777	0.146429	0.15368
MT	8485	8485_G_C	G	C	1.9143e-05	393772	-0.563885	4.78988	0.013859	0.0427346
MT	8486	8486_C_T	C	T	3.0935e-05	394311	-0.509796	2.09699	0.0591016	0.0926308
MT	8487	8487_C_T	C	T	8.14082e-06	394312	-0.579659	6.01967	0.00927255	0.0346633
MT	8488	8488_C_A	C	A	1.31279e-05	394274	-0.511936	4.13039	0.015362	0.0451018
MT	8488	8488_C_G	C	G	2.53628e-05	394278	-0.504658	2.30666	0.0478661	0.0825896
MT	8488	8488_C_T	C	T	6.60265e-05	394296	-0.51326	1.55556	0.108869	0.129926
MT	8489	8489_A_C	A	C	6.34048e-05	394292	-0.502743	1.81328	0.0768711	0.107025
MT	8489	8489_A_G	A	G	1.48373e-05	394279	-0.680504	3.45727	0.0387431	0.0736789
MT	8489	8489_A_T	A	T	2.02904e-05	394275	-0.502052	5.34011	0.00883888	0.0338127
MT	8490	8490_T_C	T	C	0.000814081	394311	-0.513187	0.440746	1.35574	0.612117
MT	8491	8491_A_G	A	G	1.52164e-05	394312	-0.503537	3.68664	0.0186553	0.0499472
MT	8492	8492_A_G	A	G	4.37903e-05	394311	-0.513341	2.0026	0.0657086	0.0981655
MT	8494	8494_A_G	A	G	3.42618e-06	394312	-0.75372	5.25494	0.0205724	0.0525908
MT	8495	8495_A_G	A	G	1.77524e-05	394312	-0.564938	5.29742	0.0113729	0.038545
MT	8496	8496_T_C	T	C	8.27195e-05	394308	-0.524241	1.39764	0.140692	0.150216
MT	8502	8502_A_G	A	G	6.24509e-05	394310	-0.515234	1.68145	0.0938945	0.119596
MT	8503	8503_T_C	T	C	0.000163978	394310	-0.530194	0.941419	0.317179	0.241612
MT	8504	8504_T_C	T	C	0.000879159	394312	-0.195869	0.401008	0.238574	0.203955
MT	8506	8506_T_C	T	C	0.000348704	394311	-0.516581	0.669905	0.594635	0.355924
MT	8508	8508_A_G	A	G	0.000906898	394297	0.492444	0.408731	1.45157	0.64154
MT	8508	8508_A_T	A	T	3.01666e-05	393946	-0.521975	2.39852	0.0473601	0.0821154
MT	8509	8509_C_T	C	T	9.38014e-05	394312	-0.515991	1.28682	0.160785	0.162137
MT	8512	8512_A_G	A	G	0.00598399	394312	0.305869	0.159997	3.65468	1.2525
MT	8513	8513_C_T	C	T	0.000121445	394310	-0.511381	1.13523	0.202917	0.185502
MT	8514	8514_C_T	C	T	4.2605e-06	394311	-1.00799	16.9724	0.00352717	0.0210705
MT	8515	8515_C_T	C	T	8.80773e-06	394312	-0.604849	4.62767	0.0170832	0.047687
MT	8516	8516_T_C	T	C	0.000353536	394311	-0.508571	0.68604	0.549546	0.338657
MT	8518	8518_A_G	A	G	0.00122456	394312	-0.295278	0.346329	0.726916	0.404631
MT	8519	8519_G_A	G	A	0.0058292	394308	-0.0910397	0.179017	0.258626	0.213912
MT	8519	8519_G_C	G	C	7.65314e-06	391996	-0.502821	5.26846	0.00910879	0.0343443
MT	8520	8520_A_G	A	G	7.44588e-05	394312	1.42839	0.47334	5.32847	1.6782
MT	8521	8521_A_G	A	G	0.000719445	394307	0.730617	0.45551	2.57266	0.963673
MT	8522	8522_C_T	C	T	0.00216431	394312	-0.116015	0.259314	0.20016	0.184029
MT	8523	8523_C_T	C	T	4.38537e-05	394311	1.49138	0.501017	5.5664	1.73735
MT	8525	8525_A_G	A	G	7.38252e-06	394311	-0.620377	5.98202	0.0107551	0.0374403
MT	8527	8527_A_G	A	G	4.77338e-05	394312	-0.547925	2.46704	0.0493275	0.0839476
MT	8530	8530_A_G	A	G	0.000111282	394312	-0.511603	1.16874	0.191614	0.17942
MT	8531	8531_A_G	A	G	0.000133322	394310	-0.533183	1.30632	0.166592	0.165478
MT	8532	8532_C_T	C	T	8.17371e-06	394312	-0.519312	3.2422	0.0256553	0.0591126
MT	8533	8533_G_A	G	A	0.000886774	394308	0.0718895	0.384495	0.0349583	0.069722
MT	8537	8537_A_G	A	G	0.000298442	394311	-0.517211	0.699591	0.546573	0.337505
MT	8538	8538_T_C	T	C	0.00034324	394310	-0.33293	0.662695	0.252393	0.210846
MT	8539	8539_C_A	C	A	2.09834e-05	394312	-0.571137	3.68642	0.0240033	0.0570615
MT	8540	8540_T_C	T	C	3.80359e-05	394311	-0.542424	2.52386	0.04619	0.0810105
MT	8541	8541_G_A	G	A	7.10835e-05	394311	-0.523924	1.25431	0.174474	0.169947
MT	8542	8542_T_C	T	C	0.000189911	394310	-0.517593	1.04077	0.247323	0.208333
MT	8543	8543_T_C	T	C	1.71819e-05	394312	-0.612325	2.98544	0.0420675	0.0770198
MT	8545	8545_G_A	G	A	0.000273378	394308	-0.561722	0.815279	0.474713	0.309072
MT	8547	8547_T_C	T	C	3.35649e-05	394312	-0.602926	1.74898	0.118839	0.1365
MT	8548	8548_T_C	T	C	2.50108e-05	394311	-0.592289	4.01881	0.0217206	0.0541215
MT	8550	8550_A_G	A	G	6.49233e-06	394311	-0.582032	8.659	0.00451814	0.0239212
MT	8551	8551_T_C	T	C	0.000330133	394311	-0.529772	0.78097	0.460159	0.303164
MT	8552	8552_T_C	T	C	3.14372e-05	394310	-0.562079	2.08302	0.072813	0.103868
MT	8553	8553_C_T	C	T	1.79554e-05	394311	-0.527371	3.31369	0.0253284	0.0587116
MT	8555	8555_T_C	T	C	3.10668e-05	394311	-0.544141	2.4773	0.0482467	0.0829449
MT	8556	8556_T_C	T	C	4.85808e-05	394312	-0.568329	1.96141	0.0839583	0.112381
MT	8557	8557_G_A	G	A	0.016228	394304	-0.152757	0.122465	1.55589	0.673115
MT	8557	8557_G_C	G	C	1.56313e-05	387875	-0.508874	2.82736	0.0323936	0.0669348
MT	8558	8558_C_T	C	T	0.000222037	394312	-0.521545	0.795102	0.430266	0.29085
MT	8562	8562_C_T	C	T	8.19101e-05	394311	-0.53154	1.53307	0.120211	0.137388
MT	8563	8563_A_G	A	G	0.00159154	394305	-0.136946	0.307012	0.198969	0.183391
MT	8563	8563_A_T	A	T	3.10416e-06	393661	-1.47682	19.4706	0.00575301	0.0270849
MT	8565	8565_A_G	A	G	1.14049e-05	394305	-0.609069	5.88081	0.0107265	0.0373885
MT	8565	8565_A_T	A	T	1.77528e-05	394305	2.49908	0.438265	18.5827	4.78863
MT	8566	8566_A_G	A	G	0.000429776	394310	-0.521148	0.631242	0.681601	0.388239
MT	8567	8567_T_C	T	C	0.000296817	394310	-0.458391	0.711378	0.415213	0.284552
MT	8568	8568_C_A	C	A	9.3841e-05	394284	-0.503413	1.5323	0.107935	0.129299
MT	8568	8568_C_T	C	T	6.52488e-05	394275	-0.511461	1.33962	0.145769	0.153284
MT	8569	8569_C_T	C	T	9.82221e-06	394312	-0.539329	5.04649	0.0114217	0.0386309
MT	8572	8572_G_A	G	A	0.0021329	394312	-0.227869	0.266942	0.728682	0.405264
MT	8573	8573_G_A	G	A	0.000528385	394311	-0.524311	0.471798	1.23499	0.574403
MT	8574	8574_C_G	C	G	1.01452e-05	394277	-0.50154	4.59055	0.0119367	0.0395291
MT	8574	8574_C_T	C	T	7.20351e-05	394307	2.91344	1.30966	4.94875	1.5832
MT	8575	8575_C_T	C	T	1.40244e-05	394312	-0.550466	5.32086	0.0107028	0.0373455
MT	8576	8576_T_C	T	C	1.94137e-05	394310	0.853952	3.91091	0.0476774	0.0824129
MT	8577	8577_A_G	A	G	0.000463205	394311	0.148045	0.579733	0.0652123	0.0977579
MT	8578	8578_C_T	C	T	0.000593028	394312	-0.509925	0.49453	1.06323	0.519304
MT	8580	8580_C_A	C	A	4.08133e-05	394308	-0.618936	1.99043	0.0966934	0.121573
MT	8580	8580_C_T	C	T	7.75817e-06	394293	-0.552177	6.37552	0.0075011	0.0310585
MT	8581	8581_G_A	G	A	0.00060818	394311	-0.523146	0.467361	1.25297	0.580067
MT	8582	8582_C_T	C	T	1.52164e-05	394312	1.93258	0.537763	7.97825	2.32475
MT	8583	8583_C_T	C	T	1.63221e-05	394312	-0.511784	2.36503	0.0468272	0.0816136
MT	8584	8584_G_A	G	A	0.000679243	394308	0.12393	0.516194	0.0576405	0.091373
MT	8586	8586_A_G	A	G	2.86423e-05	394312	-0.512315	2.53765	0.0407578	0.0757176
MT	8587	8587_G_A	G	A	4.26338e-05	394311	-0.53358	3.13136	0.0290356	0.0631361
MT	8588	8588_T_C	T	C	5.75941e-05	394312	-0.538998	1.41064	0.145995	0.15342
MT	8589	8589_A_G	A	G	0.000160056	394311	-0.524287	1.06744	0.24124	0.205295
MT	8590	8590_C_T	C	T	1.71413e-05	394312	-0.714609	3.31774	0.0463929	0.0812029
MT	8591	8591_T_C	T	C	1.108e-05	394312	-0.545102	4.34042	0.0157722	0.0457293
MT	8592	8592_G_A	G	A	0.00140656	394312	-0.0965797	0.321858	0.0900413	0.116836
MT	8593	8593_A_G	A	G	0.000129679	394312	-0.51074	1.14374	0.19941	0.183628
MT	8594	8594_T_C	T	C	6.12334e-05	394311	-0.574773	1.66169	0.119644	0.137022
MT	8595	8595_C_T	C	T	9.63959e-06	394311	-1.00818	5.15274	0.0382826	0.0732067
MT	8596	8596_A_G	A	G	0.000824793	394311	0.554061	0.421271	1.72978	0.72483
MT	8597	8597_T_C	T	C	0.000158877	394311	-0.534735	0.973834	0.301514	0.23438
MT	8598	8598_T_C	T	C	0.000711882	394311	-0.0417957	0.484134	0.00745302	0.0309554
MT	8601	8601_A_G	A	G	0.00016908	394073	-0.526713	0.980862	0.288358	0.228211
MT	8602	8602_T_C	T	C	0.00481378	394311	-0.0596715	0.179901	0.110019	0.130697
MT	8603	8603_T_C	T	C	5.95748e-05	394311	-0.582161	1.7682	0.108398	0.129611
MT	8604	8604_T_C	T	C	0.000160662	394307	-0.505495	1.03877	0.236806	0.203063
MT	8605	8605_C_T	C	T	0.000219202	394312	-0.52706	0.888966	0.35152	0.257075
MT	8607	8607_C_T	C	T	1.68906e-06	394311	-2.21293	16.1328	0.0188155	0.0501727
MT	8608	8608_C_T	C	T	1.17851e-05	394312	-0.684809	5.74557	0.014206	0.0432912
MT	8610	8610_T_C	T	C	0.000870646	394306	0.473583	0.406094	1.36	0.613433
MT	8611	8611_C_T	C	T	1.33093e-05	394311	-0.517711	2.88819	0.032131	0.0666441
MT	8612	8612_T_C	T	C	3.27673e-06	394312	-2.66444	14.5786	0.0334024	0.0680421
MT	8613	8613_A_G	A	G	3.23602e-06	394312	-0.655551	11.6664	0.00315749	0.0199106
MT	8614	8614_T_C	T	C	0.00111381	394311	0.263695	0.367117	0.515935	0.325524
MT	8615	8615_T_C	T	C	1.72453e-05	394312	-0.56468	3.95116	0.0204246	0.0523911
MT	8616	8616_G_A	G	A	8.50788e-05	390673	-0.514067	1.27154	0.163448	0.163675
MT	8616	8616_G_T	G	T	0.00922969	394271	-0.0158612	0.173291	0.00837764	0.0328866
MT	8617	8617_A_G	A	G	2.17698e-05	394309	-0.508452	3.97851	0.0163328	0.046575
MT	8618	8618_T_C	T	C	0.000526481	394303	-0.526796	0.605639	0.756586	0.415218
MT	8619	8619_C_A	C	A	0.000124796	394308	-0.510003	1.03783	0.241486	0.205418
MT	8619	8619_C_T	C	T	1.95554e-06	394262	-2.15347	14.0302	0.0235587	0.056499
MT	8622	8622_C_A	C	A	0.000106532	394249	-0.511346	1.113	0.211076	0.189818
MT	8622	8622_C_G	C	G	7.61016e-06	394210	-0.499871	9.53358	0.00274918	0.0185511
MT	8622	8622_C_T	C	T	0.000145392	394266	1.71709	1.05569	2.64554	0.983632
MT	8623	8623_A_G	A	G	0.000100953	394303	-0.669468	1.46472	0.208906	0.188675
MT	8623	8623_A_T	A	T	7.78733e-06	394231	-0.510549	8.40804	0.00368711	0.0215543
MT	8625	8625_C_T	C	T	1.56297e-05	394312	-0.50601	3.57519	0.0200318	0.0518569
MT	8626	8626_T_C	T	C	3.37349e-05	394310	-0.569907	2.66936	0.0455821	0.0804318
MT	8628	8628_C_T	C	T	5.32573e-05	394312	-0.502345	2.08246	0.0581903	0.0918478
MT	8631	8631_A_G	A	G	0.000139996	394312	-0.507763	1.14803	0.195622	0.181591
MT	8632	8632_T_C	T	C	0.000136387	394312	2.06785	1.14035	3.28821	1.15628
MT	8633	8633_A_G	A	G	3.00778e-06	394312	-1.35904	11.3158	0.0144242	0.0436379
MT	8634	8634_T_C	T	C	0.0003323	394310	-0.471544	0.61451	0.588826	0.35372
MT	8635	8635_C_T	C	T	5.4221e-06	394312	-0.812467	6.47033	0.0157673	0.0457219
MT	8636	8636_T_C	T	C	3.88173e-05	394308	-0.577809	2.17301	0.0707044	0.1022
MT	8637	8637_C_A	C	A	2.79023e-05	394233	-0.501968	3.44085	0.0212825	0.0535418
MT	8637	8637_C_T	C	T	0.000192249	394301	-0.513877	0.900058	0.32597	0.245619
MT	8638	8638_A_C	A	C	1.01446e-05	394299	-0.503589	3.38859	0.0220859	0.0546009
MT	8638	8638_A_G	A	G	2.85057e-05	394308	-0.509569	3.32644	0.0234664	0.0563816
MT	8639	8639_T_C	T	C	3.11091e-05	394290	-0.643608	2.12533	0.0917041	0.118033
MT	8639	8639_T_G	T	G	5.57972e-05	394285	-0.510202	1.39509	0.133746	0.14595
MT	8640	8640_C_T	C	T	1.71971e-05	394312	-0.518753	2.07661	0.062404	0.0954273
MT	8642	8642_A_C	A	C	1.77606e-05	394131	-0.503864	3.07403	0.0268665	0.0605796
MT	8642	8642_A_G	A	G	0.000448759	394305	0.851145	0.585228	2.11522	0.836121
MT	8643	8643_C_T	C	T	3.61034e-05	394312	-0.519199	1.84418	0.079261	0.108852
MT	8645	8645_A_G	A	G	0.00051711	394311	0.587706	0.524141	1.25726	0.581415
MT	8646	8646_C_T	C	T	7.14257e-05	394312	2.78082	1.28303	4.69755	1.51991
MT	8648	8648_G_A	G	A	7.70405e-05	394312	0.713459	1.59126	0.201027	0.184493
MT	8649	8649_A_G	A	G	3.25772e-05	394294	-0.673213	3.21961	0.0437217	0.0786401
MT	8649	8649_A_T	A	T	4.13908e-05	394291	-0.510372	2.14965	0.0563689	0.0902675
MT	8650	8650_C_T	C	T	1.26803e-05	394312	-0.500801	7.13451	0.00492721	0.02501
MT	8651	8651_T_C	T	C	2.31441e-05	394312	-0.600494	2.89879	0.0429124	0.0778507
MT	8652	8652_A_G	A	G	1.60659e-05	394312	-0.522196	3.07229	0.0288896	0.0629667
MT	8653	8653_A_G	A	G	0.000142486	394312	-0.525882	1.15196	0.208402	0.18841
MT	8654	8654_T_C	T	C	5.46523e-05	394311	-0.618031	1.66129	0.138398	0.148816
MT	8655	8655_C_T	C	T	0.00103194	394309	1.08775	0.550913	3.89842	1.31577
MT	8656	8656_A_G	A	G	7.85926e-06	394312	-0.529523	3.86891	0.0187323	0.0500557
MT	8657	8657_C_T	C	T	2.12801e-05	394312	-0.549566	3.27161	0.0282174	0.062182
MT	8658	8658_C_T	C	T	4.53603e-05	394309	-0.53138	2.14061	0.061622	0.0947707
MT	8659	8659_A_G	A	G	0.00114539	394312	-0.248565	0.37287	0.444392	0.2967
MT	8660	8660_C_T	C	T	3.3857e-06	394312	5.54519	7.49176	0.547853	0.338002
MT	8661	8661_C_T	C	T	0.000280359	394312	0.74031	0.789446	0.879391	0.457961
MT	8664	8664_A_G	A	G	6.54556e-06	394312	-0.58724	2.48083	0.0560322	0.0899731
MT	8666	8666_A_G	A	G	0.000223904	394312	0.994955	0.866487	1.31851	0.600568
MT	8667	8667_A_G	A	G	0.000207753	394310	-0.510431	0.811436	0.3957	0.276283
MT	8668	8668_T_C	T	C	9.90819e-05	394310	-0.519809	1.32572	0.153738	0.158023
MT	8669	8669_G_C	G	C	5.08896e-05	394305	-0.509433	1.40123	0.132176	0.144974
MT	8669	8669_G_T	G	T	1.26811e-05	394289	-0.506659	2.83596	0.0319178	0.0664074
MT	8670	8670_A_G	A	G	0.00024153	394311	-0.513268	0.780761	0.432168	0.291641
MT	8673	8673_A_G	A	G	6.91204e-05	394312	-0.509231	1.46905	0.120159	0.137355
MT	8674	8674_A_G	A	G	0.000108181	394312	-0.345285	1.27429	0.0734211	0.104346
MT	8675	8675_T_C	T	C	1.58529e-05	394312	2.13078	0.725838	7.19979	2.1372
MT	8676	8676_C_T	C	T	0.000119135	394310	-0.5134	1.2945	0.157292	0.160106
MT	8679	8679_A_G	A	G	0.000563934	394312	-0.0112574	0.500779	0.000505336	0.00785962
MT	8680	8680_C_T	C	T	4.68842e-05	394312	-0.513372	2.01523	0.0648955	0.097497
MT	8681	8681_T_C	T	C	8.53911e-06	394311	4.27988	4.75558	0.809944	0.433991
MT	8682	8682_A_G	A	G	0.000147094	394312	-0.514869	1.25135	0.169291	0.167017
MT	8683	8683_A_G	A	G	2.71918e-05	394311	-0.611515	2.6509	0.0532141	0.0874793
MT	8684	8684_C_T	C	T	0.000622847	394312	-0.512277	0.461856	1.23026	0.572908
MT	8685	8685_C_T	C	T	6.08655e-05	394312	-0.506566	1.45141	0.121813	0.13842
MT	8686	8686_T_C	T	C	1.52417e-05	394311	-0.84183	5.38537	0.0244353	0.0576038
MT	8687	8687_C_T	C	T	8.30799e-06	394312	-0.936739	7.22745	0.0167984	0.0472675
MT	8688	8688_A_G	A	G	0.000133215	394310	1.39416	0.977769	2.03306	0.812731
MT	8689	8689_A_G	A	G	6.42893e-06	394312	-1.04082	10.4446	0.00993049	0.0359192
MT	8693	8693_A_G	A	G	7.7071e-06	394312	-0.641173	8.84259	0.00525765	0.0258586
MT	8694	8694_A_G	A	G	9.73344e-06	394312	-0.572955	4.2212	0.0184234	0.0496193
MT	8696	8696_T_C	T	C	4.14215e-05	394312	-0.534637	1.93374	0.0764403	0.106693
MT	8697	8697_G_A	G	A	0.0999065	394306	-0.0999869	0.288043	0.120496	0.137572
MT	8697	8697_G_C	G	C	1.69063e-05	354897	-0.507669	2.62643	0.037362	0.0722551
MT	8698	8698_A_G	A	G	3.13534e-05	394311	-0.533872	2.17215	0.060408	0.0937446
MT	8699	8699_T_C	T	C	1.79376e-05	394312	-0.64891	2.89764	0.0501512	0.0847055
MT	8700	8700_A_G	A	G	6.97366e-05	394312	-0.529348	1.35565	0.152471	0.157276
MT	8701	8701_A_G	A	G	0.00495585	394272	-0.224316	0.300073	0.558815	0.342239
MT	8701	8701_A_T	A	T	9.99569e-05	392319	-0.508699	1.26475	0.161775	0.16271
MT	8702	8702_C_T	C	T	2.86853e-05	394312	-0.540507	2.21942	0.0593093	0.0928085
MT	8703	8703_C_T	C	T	0.000220701	394311	-0.510503	0.862279	0.35051	0.256628
MT	8704	8704_A_C	A	C	0.000210764	394304	1.21762	0.928496	1.71974	0.721873
MT	8704	8704_A_G	A	G	5.91037e-06	394225	-0.594741	8.66676	0.00470915	0.0244351
MT	8705	8705_T_C	T	C	0.00709314	394311	0.0369145	0.147671	0.0624892	0.0954987
MT	8706	8706_A_G	A	G	0.00173911	394310	0.0620188	0.30915	0.0402448	0.0752026
MT	8707	8707_C_T	C	T	1.52164e-05	394312	-0.501192	5.94638	0.00710399	0.0301976
MT	8709	8709_C_T	C	T	0.000268823	394312	-0.510234	0.683265	0.557649	0.341789
MT	8711	8711_A_G	A	G	7.23566e-05	394312	-0.56044	1.92133	0.0850855	0.113216
MT	8712	8712_C_T	C	T	9.96041e-05	394311	1.86501	1.09197	2.91705	1.05726
MT	8713	8713_A_G	A	G	1.76612e-05	394311	-0.523045	3.62688	0.0207975	0.0528939
MT	8715	8715_T_C	T	C	0.000524673	394312	-0.514787	0.481349	1.14376	0.54537
MT	8718	8718_A_G	A	G	0.000956818	394309	-0.206299	0.392355	0.276463	0.222552
MT	8720	8720_G_A	G	A	1.57137e-05	394308	-0.841988	3.68359	0.0522479	0.0866117
MT	8720	8720_G_C	G	C	1.01448e-05	394292	-0.500886	7.11537	0.00495545	0.0250835
MT	8721	8721_A_G	A	G	3.81221e-05	394312	-0.584963	1.81792	0.10354	0.126318
MT	8723	8723_G_A	G	A	0.000399433	394311	-0.52893	0.622589	0.721763	0.402781
MT	8724	8724_A_G	A	G	6.32746e-06	394312	-0.554294	5.27468	0.011043	0.0379586
MT	8725	8725_A_G	A	G	0.000993523	394312	-0.519099	0.371188	1.95575	0.790569
MT	8727	8727_C_A	C	A	0.000136954	394292	1.13808	0.906809	1.57513	0.678893
MT	8727	8727_C_T	C	T	4.18559e-05	394258	-0.508439	2.14124	0.0563827	0.0902796
MT	8730	8730_A_G	A	G	0.000877368	394309	0.476292	0.406843	1.37054	0.61669
MT	8733	8733_T_C	T	C	6.86769e-05	394310	-0.530647	1.55908	0.115844	0.134549
MT	8734	8734_C_A	C	A	0.000276058	394312	0.31795	0.643875	0.243846	0.206599
MT	8735	8735_T_C	T	C	3.9613e-06	394310	-4.55071	21.8081	0.0435434	0.0784668
MT	8736	8736_T_C	T	C	0.000614054	394312	-0.061177	0.475638	0.0165433	0.0468892
MT	8737	8737_A_G	A	G	7.81104e-06	394312	-0.612473	4.72518	0.0168011	0.0472715
MT	8738	8738_T_C	T	C	9.49754e-06	394312	-0.569476	4.03733	0.0198959	0.051671
MT	8739	8739_A_G	A	G	1.10927e-05	394312	-0.676756	5.65211	0.0143365	0.0434988
MT	8740	8740_C_T	C	T	0.000172939	394312	1.00541	0.339924	5.49492	1.71961
MT	8742	8742_A_G	A	G	0.000251709	394312	1.09373	0.327843	6.38005	1.93776
MT	8743	8743_G_A	G	A	0.000120004	394311	1.43577	0.343082	9.20454	2.61723
MT	8744	8744_T_C	T	C	0.000101154	394308	-0.574041	1.23984	0.214365	0.191541
MT	8745	8745_A_G	A	G	0.000188414	394312	-0.397657	0.910928	0.190568	0.178851
MT	8746	8746_T_C	T	C	5.53359e-06	394309	-1.3525	9.9275	0.0185607	0.0498137
MT	8748	8748_C_T	C	T	<6.34017311208665e-07	394311	-9.35221	96.8981	0.00931532	0.0347461
MT	8749	8749_T_C	T	C	0.000605106	394311	-0.513506	0.534264	0.923802	0.473042
MT	8750	8750_T_C	T	C	0.000103859	394312	-0.519527	1.24837	0.173193	0.169226
MT	8752	8752_A_G	A	G	0.000859307	394312	-0.193245	0.404799	0.227896	0.198536
MT	8753	8753_T_C	T	C	5.0544e-06	394312	-1.99697	16.2393	0.015122	0.0447311
MT	8754	8754_C_T	C	T	0.000104701	394312	-0.519864	1.1427	0.206973	0.187655
MT	8756	8756_T_C	T	C	0.000515804	394311	-0.512305	0.52182	0.963863	0.486495
MT	8757	8757_T_C	T	C	7.81108e-05	394312	-0.520141	1.25713	0.171191	0.168095
MT	8760	8760_T_C	T	C	5.238e-05	394312	-0.53842	1.53826	0.122513	0.138869
MT	8761	8761_A_G	A	G	8.87622e-05	394312	-0.504941	1.18097	0.182812	0.174595
MT	8762	8762_T_C	T	C	5.06123e-05	394312	-0.577975	1.89919	0.0926154	0.118685
MT	8763	8763_T_C	T	C	0.000447957	394312	-0.511458	0.621326	0.677612	0.386782
MT	8764	8764_G_A	G	A	0.00136814	394309	0.426551	0.343415	1.54278	0.669172
MT	8765	8765_C_T	C	T	0.000783991	394312	-0.19855	0.39644	0.250834	0.210075
MT	8766	8766_C_T	C	T	1.37531e-05	394311	-0.57876	4.52157	0.016384	0.0466515
MT	8767	8767_A_G	A	G	0.000122195	394304	-0.523972	1.38181	0.143787	0.152091
MT	8767	8767_A_T	A	T	1.58576e-05	394261	-0.519284	3.73906	0.0192879	0.0508324
MT	8768	8768_C_T	C	T	1.54243e-05	394312	1.86461	0.550642	7.50682	2.21137
MT	8770	8770_A_G	A	G	1.24876e-05	394311	-0.644797	4.88631	0.0174134	0.0481692
MT	8772	8772_T_A	T	A	9.38655e-05	394181	-0.507805	1.23818	0.1682	0.166396
MT	8772	8772_T_C	T	C	0.000266655	394273	1.08004	0.82847	1.69953	0.71591
MT	8773	8773_A_G	A	G	2.88349e-06	394312	-0.686844	3.11493	0.0486205	0.0832927
MT	8774	8774_A_G	A	G	7.67973e-05	394311	-0.526052	1.63965	0.102934	0.125903
MT	8775	8775_C_T	C	T	3.81677e-05	394312	-0.504589	2.21148	0.0520605	0.0864426
MT	8778	8778_C_T	C	T	7.12383e-06	394309	-0.616045	5.13755	0.0143785	0.0435654
MT	8779	8779_C_A	C	A	1.77524e-05	394312	-0.503275	2.77366	0.0329232	0.067518
MT	8781	8781_C_A	C	A	8.33119e-06	394302	-0.515089	6.37326	0.00653193	0.0289168
MT	8781	8781_C_T	C	T	1.80342e-05	394308	-0.551012	2.83648	0.0377366	0.0726435
MT	8783	8783_G_A	G	A	3.4156e-05	394310	-0.610102	2.39807	0.0647261	0.0973574
MT	8784	8784_A_G	A	G	7.73597e-05	394301	-0.562818	1.39305	0.163231	0.16355
MT	8784	8784_A_T	A	T	1.91492e-05	394272	-0.511637	2.50335	0.0417717	0.0767272
MT	8785	8785_C_T	C	T	1.42958e-05	394311	-0.525116	2.09208	0.0630021	0.0959272
MT	8787	8787_C_T	C	T	5.43735e-06	394312	-0.53673	7.71101	0.00484495	0.0247946
MT	8788	8788_C_T	C	T	0.00056978	394310	-0.510581	0.498741	1.04805	0.514339
MT	8790	8790_G_A	G	A	0.00120427	394306	-0.0220026	0.341699	0.00414629	0.0228902
MT	8793	8793_T_C	T	C	0.000492394	394310	-0.266977	0.614147	0.188974	0.177981
MT	8794	8794_C_T	C	T	0.00143721	394312	0.771496	0.487046	2.50915	0.946203
MT	8796	8796_C_T	C	T	9.43671e-06	394312	-0.527944	2.94887	0.0320526	0.0665571
MT	8799	8799_A_C	A	C	1.26804e-05	394310	-0.501515	6.03654	0.00690227	0.0297517
MT	8799	8799_A_G	A	G	2.48029e-06	394307	-0.837355	12.2925	0.0046402	0.0242508
MT	8802	8802_T_C	T	C	0.000209646	394312	-0.521473	0.824006	0.400501	0.278329
MT	8803	8803_A_G	A	G	0.000130539	393705	1.15816	0.921439	1.57981	0.680293
MT	8803	8803_A_T	A	T	0.0015396	394257	-0.163723	0.295788	0.306378	0.236638
MT	8805	8805_A_G	A	G	0.000151033	394312	-0.514053	0.959648	0.286941	0.227541
MT	8806	8806_C_G	C	G	3.0433e-05	394309	1.43103	0.992362	2.0795	0.825971
MT	8808	8808_A_G	A	G	2.3015e-05	394309	-0.515611	2.54659	0.0409946	0.0759543
MT	8811	8811_C_T	C	T	4.9793e-05	394312	-0.549409	1.91093	0.0826615	0.111415
MT	8812	8812_A_G	A	G	0.000375707	394235	-0.515435	0.657738	0.614104	0.363265
MT	8812	8812_A_T	A	T	0.000195357	394150	-0.520159	0.793787	0.429401	0.29049
MT	8814	8814_C_T	C	T	0.000174895	394312	0.797812	0.811449	0.966671	0.487433
MT	8817	8817_A_G	A	G	7.72991e-05	394312	1.62011	1.87976	0.742817	0.410318
MT	8818	8818_C_T	C	T	0.00967254	394312	-0.20353	0.172674	1.38931	0.622473
MT	8819	8819_T_C	T	C	2.33058e-06	394312	-5.20692	14.3957	0.130827	0.144132
MT	8820	8820_A_G	A	G	2.98596e-05	394312	-0.536291	2.02147	0.0703826	0.101944
MT	8821	8821_T_C	T	C	5.14975e-05	394310	-0.561539	1.74033	0.104111	0.126708
MT	8822	8822_C_A	C	A	1.80746e-05	394311	-0.5086	4.24939	0.0143252	0.0434808
MT	8823	8823_T_C	T	C	6.8043e-05	394295	-0.607991	1.20571	0.254277	0.211776
MT	8823	8823_T_G	T	G	4.31166e-05	394280	-0.503902	2.26118	0.0496617	0.0842557
MT	8824	8824_A_G	A	G	3.71964e-05	394312	-0.551009	1.82219	0.0914387	0.117842
MT	8825	8825_T_C	T	C	2.70268e-05	394310	2.07617	0.452545	13.7333	3.67636
MT	8828	8828_A_G	A	G	8.17116e-06	394312	-1.31871	10.942	0.0145245	0.0437964
MT	8829	8829_C_T	C	T	5.36428e-05	394312	-0.521224	1.53899	0.114704	0.133801
MT	8832	8832_A_G	A	G	7.51919e-05	394311	-0.50919	1.37525	0.137087	0.148012
MT	8833	8833_G_A	G	A	9.59849e-05	394312	-0.561726	1.34348	0.174817	0.17014
MT	8835	8835_C_T	C	T	7.43057e-06	394312	-0.722707	9.22085	0.00614303	0.0280159
MT	8836	8836_A_G	A	G	0.00106556	394312	-0.615607	0.587585	1.09766	0.5305
MT	8837	8837_T_C	T	C	1.7164e-05	394311	-1.21373	5.64921	0.04616	0.0809819
MT	8838	8838_G_A	G	A	0.000272577	394311	-0.513393	0.801817	0.409967	0.282341
MT	8839	8839_G_A	G	A	0.00232367	394309	0.611841	0.313908	3.79901	1.29003
MT	8840	8840_C_T	C	T	0.000156937	394312	-0.532928	1.07019	0.24798	0.20866
MT	8841	8841_C_T	C	T	0.00101084	394310	-0.508972	0.375732	1.83498	0.755622
MT	8842	8842_A_C	A	C	0.00124814	394227	-0.285477	0.339837	0.705668	0.396979
MT	8842	8842_A_G	A	G	0.000155168	393813	-0.529737	1.10668	0.229126	0.199164
MT	8842	8842_A_T	A	T	1.29451e-05	393740	-0.516387	3.6315	0.0202199	0.0521133
MT	8843	8843_T_C	T	C	0.00353023	394309	-0.155256	0.210452	0.544236	0.336598
MT	8844	8844_C_A	C	A	1.26805e-05	394305	-0.50562	2.87945	0.0308339	0.0651928
MT	8844	8844_C_T	C	T	1.36138e-05	394307	-0.523663	4.61574	0.0128713	0.0411149
MT	8845	8845_C_T	C	T	2.01566e-05	394312	-0.617659	2.65867	0.053972	0.0881552
MT	8847	8847_C_T	C	T	7.18469e-06	394312	-0.846453	6.36039	0.0177108	0.0486001
MT	8848	8848_T_C	T	C	0.000164365	394311	1.20549	0.932482	1.67126	0.707544
MT	8850	8850_A_G	A	G	0.000147092	394312	1.06159	0.886715	1.43334	0.635973
MT	8851	8851_T_C	T	C	7.52784e-05	394310	-0.552603	1.4525	0.144743	0.152668
MT	8853	8853_A_C	A	C	2.28392e-05	394059	-0.502281	2.78378	0.0325553	0.0671133
MT	8853	8853_A_G	A	G	0.00061157	394303	0.055506	0.475678	0.0136161	0.0423414
MT	8854	8854_G_A	G	A	0.00126981	394312	0.270304	0.344316	0.616298	0.364088
MT	8855	8855_C_T	C	T	0.000121311	394309	-0.571196	1.52005	0.141206	0.150529
MT	8856	8856_G_A	G	A	0.000611028	393771	-0.515957	0.460054	1.25779	0.581584
MT	8856	8856_G_C	G	C	0.00136551	394039	0.384737	0.33659	1.30655	0.596844
MT	8857	8857_G_A	G	A	0.000726995	394312	-0.530578	0.438044	1.46711	0.646271
MT	8859	8859_C_T	C	T	0.000250581	394312	-0.52234	0.75347	0.48059	0.311442
MT	8860	8860_A_G	A	G	0.9898	394312	0.0237406	0.121489	0.0381868	0.073108
MT	8861	8861_C_T	C	T	2.56041e-05	394312	-0.502253	3.20901	0.0244963	0.05768
MT	8862	8862_A_G	A	G	7.38952e-05	394085	-0.627878	1.58443	0.157039	0.159958
MT	8862	8862_A_T	A	T	0.00057191	394279	0.0410653	0.525567	0.00610512	0.0279266
MT	8863	8863_G_A	G	A	0.000145621	394310	-0.530086	1.17259	0.204362	0.18627
MT	8864	8864_T_C	T	C	0.000192968	394310	0.892418	0.837257	1.13611	0.542911
MT	8865	8865_G_A	G	A	0.00169164	394296	-0.194162	0.28621	0.460213	0.303185
MT	8865	8865_G_C	G	C	1.99815e-05	393613	-0.544841	2.90669	0.0351351	0.0699108
MT	8866	8866_A_G	A	G	0.00010757	394311	-0.5209	1.01379	0.264007	0.216539
MT	8867	8867_T_C	T	C	2.53226e-05	394310	-0.617224	3.21628	0.0368278	0.0716984
MT	8868	8868_T_C	T	C	0.000746802	394312	0.715346	0.452172	2.5028	0.944453
MT	8869	8869_A_G	A	G	0.00130234	394311	-0.5103	0.329454	2.39918	0.915785
MT	8870	8870_T_C	T	C	0.000536114	394312	-0.518334	0.531933	0.949522	0.481696
MT	8871	8871_A_G	A	G	2.7775e-05	394311	-0.573568	2.73903	0.0438506	0.0787653
MT	8872	8872_G_A	G	A	2.52161e-05	394312	-0.974001	5.33743	0.0333008	0.0679313
MT	8873	8873_G_A	G	A	1.15594e-05	394310	-1.27167	5.69465	0.0498674	0.084445
MT	8874	8874_C_T	C	T	3.54618e-05	394312	-0.514336	1.83366	0.0786791	0.108409
MT	8875	8875_T_C	T	C	0.000278495	394312	-0.520806	0.748702	0.483875	0.312763
MT	8876	8876_T_C	T	C	6.16213e-05	394311	-0.533921	1.53671	0.120717	0.137715
MT	8877	8877_T_C	T	C	0.000144173	394311	-0.5379	1.07038	0.25254	0.210919
MT	8878	8878_C_T	C	T	2.8688e-05	394311	-0.512333	2.84288	0.0324778	0.0670278
MT	8879	8879_G_A	G	A	2.36311e-05	394311	-0.753766	3.27866	0.0528543	0.087157
MT	8880	8880_C_T	C	T	1.01443e-05	394311	-0.50314	3.74977	0.018004	0.0490216
MT	8881	8881_T_C	T	C	1.65629e-05	394312	-0.706359	2.83768	0.0619616	0.0950563
MT	8883	8883_T_C	T	C	0.000161058	394312	1.19385	0.924964	1.66589	0.705953
MT	8886	8886_G_A	G	A	0.000155025	394311	-0.53163	1.12753	0.222313	0.195668
MT	8887	8887_A_C	A	C	2.0329e-05	393526	-0.513692	2.0274	0.0641992	0.0969219
MT	8887	8887_A_G	A	G	0.00196954	394303	-0.228759	0.269889	0.718428	0.401582
MT	8888	8888_T_C	T	C	0.000158225	394312	-0.514789	1.15004	0.200371	0.184142
MT	8889	8889_T_C	T	C	1.17825e-05	394312	-1.32999	4.11678	0.104371	0.126885
MT	8892	8892_A_G	A	G	3.80409e-05	394312	-0.509282	1.9948	0.0651809	0.0977321
MT	8894	8894_A_T	A	T	1.77524e-05	394312	-0.501621	3.9389	0.0162181	0.0464031
MT	8895	8895_T_A	T	A	0.000375036	394218	-0.509832	0.619524	0.677232	0.386643
MT	8895	8895_T_C	T	C	0.000215382	394160	-0.513149	0.694123	0.546531	0.337489
MT	8895	8895_T_G	T	G	8.81305e-06	394074	-0.602086	5.54002	0.0118112	0.0393121
MT	8896	8896_G_A	G	A	0.000119228	394312	-0.591965	0.913267	0.420143	0.286622
MT	8897	8897_C_T	C	T	4.40003e-06	394312	-2.04279	16.1943	0.015912	0.0459414
MT	8898	8898_C_T	C	T	0.000528277	394312	-0.510054	0.542901	0.882657	0.459077
MT	8899	8899_C_T	C	T	1.91474e-05	394311	-0.519239	2.98445	0.0302696	0.0645532
MT	8900	8900_T_C	T	C	7.98866e-06	394312	7.21703	3.07917	5.4935	1.71926
MT	8901	8901_A_G	A	G	0.00253043	394311	-0.352338	0.301182	1.36854	0.616073
MT	8902	8902_G_A	G	A	7.77512e-05	394309	-0.618259	1.66682	0.137583	0.148316
MT	8903	8903_C_T	C	T	1.28654e-05	394312	-0.688802	4.59562	0.0224648	0.0550944
MT	8904	8904_C_T	C	T	8.45248e-05	394310	-0.507244	1.32057	0.14754	0.154346
MT	8905	8905_C_T	C	T	1.61496e-05	394312	-0.538823	4.84866	0.0123495	0.0402363
MT	8906	8906_A_G	A	G	2.35398e-05	394311	-0.688809	3.4498	0.0398667	0.0748213
MT	8907	8907_C_A	C	A	4.56492e-05	394311	-0.50556	1.61792	0.0976404	0.122237
MT	8908	8908_T_C	T	C	0.000160469	394312	-0.525616	0.942449	0.311044	0.238794
MT	8910	8910_C_T	C	T	0.000218496	394310	-0.510403	0.842342	0.367155	0.263955
MT	8911	8911_T_C	T	C	0.000395702	394312	-0.530695	0.672355	0.623007	0.3666
MT	8913	8913_A_G	A	G	4.9717e-05	394312	1.31768	1.67465	0.619116	0.365144
MT	8916	8916_A_G	A	G	5.84869e-05	394311	-0.510376	1.67133	0.0932514	0.119139
MT	8919	8919_A_G	A	G	0.000231423	394312	-0.511638	0.928136	0.30388	0.23548
MT	8920	8920_G_A	G	A	7.00206e-05	394312	-0.619633	1.72528	0.128987	0.142979
MT	8921	8921_G_A	G	A	7.17761e-05	394309	-0.714008	1.65572	0.185965	0.176333
MT	8922	8922_C_T	C	T	0.000971109	394311	-0.226671	0.383668	0.349045	0.255978
MT	8923	8923_A_G	A	G	1.76765e-06	394303	-1.99156	24.2614	0.00673833	0.0293848
MT	8923	8923_A_T	A	T	1.56984e-05	394307	-0.516644	3.91717	0.0173956	0.0481432
MT	8925	8925_A_G	A	G	1.27564e-05	394311	-0.588851	1.41957	0.172067	0.16859
MT	8926	8926_C_T	C	T	9.00316e-06	394308	-0.705301	5.08331	0.0192511	0.0507813
MT	8927	8927_C_T	C	T	1.13895e-05	394312	-0.548875	3.18982	0.0296084	0.0637972
MT	8928	8928_T_C	T	C	0.000200788	394312	1.18067	0.923348	1.63504	0.696787
MT	8929	8929_A_G	A	G	5.48549e-06	394312	-0.517416	4.16355	0.0154437	0.0452274
MT	8930	8930_C_T	C	T	4.35748e-05	394311	-0.516053	1.44959	0.126735	0.141558
MT	8931	8931_A_G	A	G	0.00011868	394311	2.03016	1.12763	3.24137	1.14387
MT	8932	8932_C_T	C	T	3.04479e-05	394312	-0.591411	4.48069	0.0174216	0.0481811
MT	8933	8933_C_T	C	T	7.47122e-06	394311	-0.835178	6.0492	0.0190617	0.0505174
MT	8934	8934_C_T	C	T	7.06725e-05	394312	-0.509989	1.71052	0.0888923	0.116004
MT	8935	8935_C_T	C	T	0.000180228	394312	-0.523259	0.829218	0.398195	0.277347
MT	8936	8936_T_C	T	C	4.38751e-06	394311	-2.01382	11.2297	0.0321592	0.0666754
MT	8937	8937_T_C	T	C	0.000597773	394312	0.67276	0.541723	1.54229	0.669023
MT	8938	8938_A_G	A	G	8.23866e-05	394312	-0.513728	1.10367	0.216663	0.192739
MT	8939	8939_T_C	T	C	0.000259712	394310	-0.102129	0.769334	0.0176225	0.0484725
MT	8940	8940_C_T	C	T	0.000100768	394312	-0.528113	0.952608	0.307344	0.237086
MT	8943	8943_C_T	C	T	0.000118688	394310	-0.526293	1.03126	0.260446	0.214802
MT	8944	8944_A_G	A	G	0.000119487	394311	-0.518386	1.15889	0.200089	0.183992
MT	8945	8945_T_C	T	C	0.000112178	394312	-0.545284	1.0938	0.248527	0.208931
MT	8946	8946_A_G	A	G	0.000611633	394310	0.079075	0.543467	0.0211706	0.0533929
MT	8947	8947_C_T	C	T	6.71792e-06	394312	-0.594765	4.05316	0.021533	0.053874
MT	8948	8948_T_C	T	C	7.5931e-06	394312	-1.26821	9.63735	0.0173167	0.0480283
MT	8949	8949_A_G	A	G	1.08341e-05	394312	-0.85084	3.77544	0.0507879	0.0852878
MT	8950	8950_G_A	G	A	0.0016951	394312	0.320027	0.289589	1.22126	0.570064
MT	8951	8951_T_C	T	C	4.33872e-05	394311	-0.51783	1.97973	0.0684164	0.100367
MT	8952	8952_T_C	T	C	0.000296572	394312	0.594072	0.743806	0.637909	0.372154
MT	8953	8953_A_G	A	G	3.4176e-05	394311	-0.521146	1.93108	0.072831	0.103883
MT	8954	8954_T_C	T	C	5.88772e-05	394312	-0.580056	1.47914	0.153788	0.158052
MT	8955	8955_T_C	T	C	5.10256e-05	394312	-0.53864	1.83069	0.08657	0.114309
MT	8956	8956_A_G	A	G	1.52164e-05	394312	-0.507006	2.05479	0.0608825	0.0941466
MT	8957	8957_T_C	T	C	0.000106451	394312	-0.508465	1.51635	0.11244	0.132307
MT	8958	8958_C_A	C	A	2.50213e-05	394224	-0.533984	2.2892	0.0544116	0.0885455
MT	8958	8958_C_T	C	T	0.000212111	394299	-0.510694	0.86146	0.35144	0.25704
MT	8959	8959_G_A	G	A	8.80451e-05	394309	-0.78239	1.45324	0.289849	0.228914
MT	8960	8960_A_G	A	G	8.21179e-06	394312	-0.750493	8.30303	0.00816996	0.0324618
MT	8961	8961_A_G	A	G	8.84587e-06	394309	-1.33484	8.33092	0.0256729	0.0591342
MT	8961	8961_A_T	A	T	7.60836e-06	394303	-0.508552	2.70702	0.0352929	0.070079
MT	8962	8962_A_G	A	G	0.000317536	394305	-0.510447	0.715567	0.508864	0.32273
MT	8962	8962_A_T	A	T	1.38338e-05	394180	-0.634379	4.74482	0.0178755	0.0488372
MT	8964	8964_C_T	C	T	1.82749e-05	394312	-0.666675	5.93842	0.0126034	0.0406659
MT	8965	8965_A_G	A	G	3.96135e-05	394311	-0.512676	2.16647	0.0559993	0.0899443
MT	8966	8966_T_C	T	C	0.000303468	394309	0.971427	0.282537	7.30427	2.16247
MT	8966	8966_T_G	T	G	6.45652e-06	394177	-0.610846	5.91923	0.0106496	0.0372488
MT	8967	8967_C_T	C	T	2.6938e-05	394312	-0.5212	3.38919	0.0236492	0.0566139
MT	8968	8968_A_G	A	G	0.000151041	394311	1.17492	0.341527	6.77843	2.03496
MT	8969	8969_G_A	G	A	1.66501e-05	394292	6.23132	7.30953	0.726744	0.404569
MT	8969	8969_G_C	G	C	4.20925e-05	394275	-0.540437	1.82255	0.0879287	0.115303
MT	8970	8970_C_T	C	T	8.64801e-06	394311	-0.668399	8.45947	0.00624289	0.0282497
MT	8972	8972_T_C	T	C	3.52015e-06	394310	-4.37738	18.8778	0.0537683	0.087974
MT	8973	8973_A_G	A	G	4.00294e-05	394311	-0.520584	2.25715	0.0531938	0.0874611
MT	8974	8974_C_G	C	G	2.53673e-06	394209	-0.508952	4.76365	0.0114149	0.0386191
MT	8974	8974_C_T	C	T	0.000253166	394311	-0.513137	0.772598	0.441123	0.295351
MT	8975	8975_T_C	T	C	0.000396716	394312	-0.524384	0.679671	0.595252	0.356157
MT	8976	8976_C_T	C	T	3.32276e-05	394310	-0.514762	2.87578	0.0320407	0.0665439
MT	8978	8978_T_C	T	C	0.000101242	394312	-0.579687	1.38376	0.175496	0.170521
MT	8979	8979_T_C	T	C	2.07932e-05	394311	-0.54704	3.06864	0.0317794	0.0662533
MT	8981	8981_A_G	A	G	0.000121328	394312	-0.526461	1.31511	0.160254	0.16183
MT	8982	8982_A_G	A	G	0.000385948	394312	-0.509265	0.609927	0.697159	0.393898
MT	8985	8985_A_G	A	G	6.59126e-06	394310	-0.575466	5.15478	0.0124629	0.0404287
MT	8986	8986_A_G	A	G	7.84941e-05	394310	-0.541455	1.48321	0.133267	0.145652
MT	8987	8987_T_C	T	C	6.33328e-05	394312	-0.620487	2.08044	0.0889518	0.116047
MT	8988	8988_A_G	A	G	2.22844e-05	394312	-0.679376	3.03155	0.0502216	0.08477
MT	8989	8989_G_A	G	A	0.000287052	394305	1.01993	0.87162	1.36925	0.616291
MT	8990	8990_C_T	C	T	4.57734e-05	394312	1.50884	0.474056	5.85801	1.80949
MT	8992	8992_C_T	C	T	9.88552e-06	394312	-0.566665	4.57997	0.0153083	0.0450191
MT	8994	8994_G_A	G	A	0.0228736	394291	0.0404965	0.224055	0.0326682	0.0672377
MT	8994	8994_G_T	G	T	4.93185e-05	385251	-0.509882	1.35068	0.142507	0.151318
MT	8995	8995_G_A	G	A	5.91278e-05	394298	1.49257	0.473801	5.45384	1.7094
MT	8995	8995_G_C	G	C	2.73428e-05	394253	-0.512276	1.92856	0.0705575	0.102083
MT	8998	8998_G_A	G	A	0.000292689	394312	-0.52319	0.625917	0.698691	0.394454
MT	8999	8999_T_C	T	C	0.000136691	394306	-0.531792	0.962465	0.305291	0.236135
MT	8999	8999_T_G	T	G	1.26826e-05	394241	-0.501734	5.22992	0.00920356	0.0345292
MT	9000	9000_A_G	A	G	0.000153663	394312	-0.510891	1.11422	0.210239	0.189378
MT	9004	9004_C_T	C	T	0.000100542	394312	-0.514023	1.20269	0.182665	0.174514
MT	9005	9005_T_C	T	C	1.09278e-05	394312	-2.30962	8.40419	0.0755247	0.105985
MT	9006	9006_A_G	A	G	0.00758203	394312	-0.0538495	0.143812	0.140208	0.149921
MT	9007	9007_A_G	A	G	0.00102758	394310	-0.225337	0.387478	0.338197	0.251136
MT	9007	9007_A_T	A	T	5.07774e-06	393876	-0.50772	3.39645	0.022346	0.0549401
MT	9009	9009_C_T	C	T	2.90131e-06	394309	-1.83946	16.7509	0.0120588	0.0397395
MT	9010	9010_G_A	G	A	0.000205491	394305	-0.570862	0.846983	0.454269	0.300757
MT	9010	9010_G_T	G	T	1.01472e-05	394196	-0.50448	4.01921	0.0157546	0.0457025
MT	9012	9012_T_C	T	C	0.000214444	394312	-0.517427	0.883325	0.343128	0.253343
MT	9015	9015_C_T	C	T	9.3393e-05	394312	-0.51552	1.39698	0.13618	0.147454
MT	9016	9016_A_G	A	G	3.36308e-05	394312	-0.5055	2.42937	0.0432967	0.0782263
MT	9017	9017_T_C	T	C	9.78137e-05	394311	2.79682	1.29689	4.65077	1.50808
MT	9018	9018_T_C	T	C	0.000171448	394312	-0.52878	0.950513	0.30948	0.238073
MT	9019	9019_A_G	A	G	7.22524e-06	394312	-0.64366	9.50835	0.0045825	0.0240955
MT	9021	9021_T_C	T	C	4.08281e-05	394312	-0.521152	1.44717	0.129684	0.143416
MT	9022	9022_G_A	G	A	0.000318458	394312	-0.513452	0.67553	0.57771	0.349487
MT	9023	9023_C_T	C	T	3.6078e-05	394312	-0.527911	2.17276	0.0590332	0.0925722
MT	9024	9024_A_G	A	G	1.21934e-05	394311	-0.681578	6.51694	0.0109382	0.0377706
MT	9025	9025_G_A	G	A	0.000697755	394306	0.150414	0.444853	0.114325	0.133552
MT	9026	9026_G_A	G	A	0.000101585	394310	1.50629	1.17836	1.63403	0.696488
MT	9027	9027_C_T	C	T	6.69953e-05	394311	-0.519317	1.5247	0.116011	0.134658
MT	9028	9028_C_T	C	T	5.89127e-06	394312	-1.84573	13.7276	0.0180778	0.0491273
MT	9029	9029_A_G	A	G	4.79219e-05	394308	-0.576698	2.20757	0.0682447	0.100229
MT	9030	9030_C_T	C	T	1.3748e-05	394312	-0.51251	2.35405	0.0473996	0.0821524
MT	9031	9031_C_T	C	T	1.26955e-05	394312	-0.513881	4.27178	0.0144713	0.0437124
MT	9033	9033_A_G	A	G	0.00053917	394312	-0.512532	0.60793	0.710778	0.398825
MT	9034	9034_C_T	C	T	9.22117e-06	394312	-0.536295	3.35859	0.0254973	0.058919
MT	9035	9035_T_C	T	C	7.76545e-06	394312	-1.85266	13.5179	0.0187833	0.0501274
MT	9036	9036_C_T	C	T	8.38678e-06	394312	-0.627298	6.43953	0.0094894	0.0350817
MT	9037	9037_A_C	A	C	8.5478e-06	394253	-0.64324	4.45461	0.020851	0.0529656
MT	9037	9037_A_G	A	G	0.000121631	394306	-0.51718	1.00946	0.262488	0.215799
MT	9038	9038_T_C	T	C	0.00024343	394307	-0.525375	0.754885	0.484371	0.312963
MT	9039	9039_G_A	G	A	0.000394534	394311	-0.511933	0.661928	0.598142	0.357251
MT	9040	9040_C_T	C	T	7.27267e-05	394312	-0.515986	1.12362	0.210879	0.189714
MT	9041	9041_A_G	A	G	0.000547786	394311	0.013178	0.511678	0.000663298	0.00901636
MT	9042	9042_C_T	C	T	6.52098e-05	394312	-0.538658	1.96208	0.0753687	0.105864
MT	9043	9043_C_T	C	T	5.14896e-05	394312	-0.561579	1.80914	0.0963558	0.121336
MT	9045	9045_A_G	A	G	2.56852e-05	394312	-0.517526	2.11338	0.0599667	0.0933694
MT	9047	9047_T_C	T	C	2.78938e-05	394312	-0.647892	3.46016	0.03506	0.0698307
MT	9048	9048_T_C	T	C	9.21107e-05	394308	2.4644	1.22093	4.07419	1.36108
MT	9048	9048_T_G	T	G	7.60898e-06	394271	-0.501171	5.67691	0.00779377	0.0316795
MT	9051	9051_A_G	A	G	9.77652e-05	394312	-0.509949	1.26241	0.163175	0.163518
MT	9052	9052_A_G	A	G	0.00131705	394312	-0.289462	0.333529	0.75321	0.414019
MT	9053	9053_G_A	G	A	0.00111956	394305	-0.519768	0.373984	1.93158	0.783607
MT	9053	9053_G_C	G	C	6.82779e-06	393831	-0.568666	6.92043	0.00675225	0.0294161
MT	9054	9054_C_T	C	T	6.62854e-05	394310	-0.542228	1.31319	0.170493	0.167699
MT	9055	9055_G_A	G	A	0.0909152	394302	-0.000817043	0.143961	3.22106e-05	0.00197109
MT	9056	9056_C_T	C	T	5.71806e-05	394312	-0.520092	1.5871	0.107387	0.12893
MT	9057	9057_C_T	C	T	5.32219e-05	394312	-0.530891	1.81293	0.0857531	0.113708
MT	9058	9058_A_G	A	G	0.000944914	394309	-0.198276	0.39552	0.251307	0.210309
MT	9059	9059_C_T	C	T	1.81583e-05	394311	-0.641237	3.12728	0.042044	0.0769966
MT	9060	9060_C_T	C	T	5.30291e-05	394312	-0.524878	1.28493	0.166862	0.165633
MT	9061	9061_C_T	C	T	6.44109e-05	394312	-0.512455	1.34801	0.14452	0.152533
MT	9063	9063_A_G	A	G	0.000348161	394312	0.248351	0.618658	0.16115	0.162348
MT	9064	9064_G_A	G	A	0.000444721	394310	0.76942	0.568598	1.83112	0.754498
MT	9066	9066_A_G	A	G	0.000328615	394312	-0.51211	0.637971	0.644353	0.374545
MT	9067	9067_A_C	A	C	7.10141e-05	394288	-0.507032	1.33375	0.144518	0.152532
MT	9067	9067_A_G	A	G	4.05875e-05	394284	-0.586408	2.61288	0.0503686	0.0849047
MT	9068	9068_T_C	T	C	1.42324e-05	394312	-0.639614	2.5194	0.0644527	0.0971316
MT	9069	9069_A_G	A	G	1.68775e-05	394312	-0.521658	2.5919	0.0405076	0.0754667
MT	9070	9070_T_C	T	C	4.00098e-05	393728	1.72942	0.464475	7.53134	2.21728
MT	9070	9070_T_G	T	G	0.00148118	394281	0.350801	0.334666	1.09875	0.530854
MT	9071	9071_C_T	C	T	0.000119322	394312	0.826671	0.837406	0.974524	0.490053
MT	9072	9072_A_G	A	G	2.93322e-05	394311	-0.526218	2.49445	0.0445022	0.0793956
MT	9073	9073_A_C	A	C	7.60881e-06	394280	-0.500565	12.0121	0.00173653	0.0146811
MT	9073	9073_A_G	A	G	6.35897e-05	394309	-0.532471	1.83139	0.0845333	0.112807
MT	9075	9075_C_T	C	T	9.79935e-06	394310	-0.647946	5.14289	0.0158731	0.0458825
MT	9076	9076_A_C	A	C	1.01443e-05	394311	-0.511194	3.05521	0.0279956	0.0619212
MT	9077	9077_T_C	T	C	0.000276433	394309	-0.524825	0.776786	0.456484	0.301663
MT	9078	9078_T_C	T	C	0.00108429	394310	-0.518097	0.375236	1.90639	0.776337
MT	9079	9079_A_G	A	G	4.32424e-05	394312	-0.512511	1.31201	0.152593	0.157347
MT	9080	9080_A_G	A	G	2.39354e-05	394310	-0.663247	3.32432	0.0398056	0.0747595
MT	9081	9081_C_T	C	T	1.69258e-05	394312	-0.517659	3.27893	0.0249242	0.0582124
MT	9082	9082_C_A	C	A	2.02889e-05	394305	-0.510093	2.43755	0.0437918	0.0787082
MT	9082	9082_C_T	C	T	8.95503e-06	394304	-0.540358	3.7487	0.0207779	0.0528675
MT	9083	9083_T_C	T	C	0.000705692	394311	-0.516944	0.440216	1.37897	0.61929
MT	9084	9084_T_C	T	C	0.000261737	394312	0.0416322	0.740647	0.00315963	0.0199175
MT	9085	9085_C_T	C	T	0.000206178	394309	-0.520133	0.729506	0.508359	0.32253
MT	9086	9086_C_T	C	T	0.000269218	394312	0.394412	0.673521	0.342925	0.253252
MT	9087	9087_C_T	C	T	1.62892e-05	394310	-0.544436	2.71964	0.0400747	0.0750313
MT	9088	9088_T_C	T	C	0.000377458	394311	0.234472	0.617218	0.144313	0.152408
MT	9089	9089_C_T	C	T	3.44804e-05	394310	-0.519689	2.26345	0.0527161	0.0870329
MT	9090	9090_T_C	T	C	0.000290702	394308	0.777763	0.803548	0.936852	0.47744
MT	9091	9091_A_G	A	G	6.97544e-05	394312	-0.735075	2.1015	0.122351	0.138765
MT	9092	9092_C_T	C	T	5.40967e-05	394312	-0.509771	1.80155	0.080068	0.109464
MT	9093	9093_A_G	A	G	0.00652578	394311	0.177328	0.15996	1.22893	0.57249
MT	9094	9094_C_T	C	T	1.18308e-05	394310	-0.608253	5.89687	0.0106396	0.0372306
MT	9095	9095_T_C	T	C	0.000244214	394310	-0.531617	0.749864	0.502613	0.32025
MT	9096	9096_T_C	T	C	0.000147506	394304	2.31253	1.3599	2.89176	1.05045
MT	9096	9096_T_G	T	G	1.26827e-05	394239	-0.502714	3.28416	0.0234311	0.0563367
MT	9097	9097_A_G	A	G	0.000259109	394312	0.429962	0.686599	0.392151	0.274766
MT	9098	9098_T_C	T	C	0.000448388	394261	0.109658	0.560161	0.0383224	0.0732476
MT	9098	9098_T_G	T	G	0.000120655	394107	-0.511322	1.13889	0.201571	0.184784
MT	9099	9099_C_A	C	A	5.58053e-05	394228	-0.506126	1.55332	0.106168	0.128106
MT	9099	9099_C_T	C	T	0.000188544	394289	-0.524683	0.965078	0.295576	0.231607
MT	9100	9100_A_C	A	C	1.87197e-05	394184	-0.537978	4.49938	0.0142963	0.0434348
MT	9100	9100_A_G	A	G	0.000312497	394302	0.401393	0.677076	0.351451	0.257045
MT	9101	9101_T_C	T	C	0.000787909	394311	-0.51904	0.448303	1.34047	0.60739
MT	9102	9102_C_A	C	A	4.81344e-06	394302	-0.937913	6.13121	0.0234009	0.0562982
MT	9102	9102_C_T	C	T	1.91145e-05	394307	-0.54921	2.85982	0.0368806	0.0717536
MT	9103	9103_T_C	T	C	0.000250302	394311	-0.526445	1.06349	0.24504	0.207195
MT	9104	9104_T_C	T	C	5.39573e-05	394312	-0.536515	1.85501	0.0836505	0.112152
MT	9105	9105_C_T	C	T	5.78733e-05	394310	-0.516431	1.50496	0.117753	0.135795
MT	9106	9106_A_G	A	G	0.000134412	394311	-0.506558	0.992677	0.260402	0.214781
MT	9107	9107_C_T	C	T	0.000124267	394312	-0.504989	1.23984	0.165896	0.16508
MT	9108	9108_A_G	A	G	1.93149e-05	394308	-0.596366	3.71695	0.0257426	0.0592193
MT	9108	9108_A_T	A	T	8.23489e-06	394299	-0.541466	3.87162	0.0195594	0.0512084
MT	9109	9109_A_G	A	G	1.4212e-05	394312	-0.572212	3.59755	0.0252989	0.0586752
MT	9110	9110_T_C	T	C	0.00043457	394312	0.2168	0.612506	0.125285	0.140638
MT	9111	9111_T_C	T	C	6.09469e-05	394310	-0.554551	1.90178	0.085028	0.113173
MT	9112	9112_C_T	C	T	5.0848e-05	394312	-0.520438	1.64476	0.100122	0.123965
MT	9114	9114_A_G	A	G	0.000968776	394312	-0.246253	0.366722	0.45091	0.29938
MT	9115	9115_A_G	A	G	0.00023261	394312	-0.510078	0.911477	0.313171	0.239773
MT	9116	9116_T_C	T	C	0.000482504	394312	0.738077	0.561066	1.73052	0.725047
MT	9117	9117_T_C	T	C	0.00476769	394310	0.0491457	0.179086	0.0753089	0.105818
MT	9119	9119_T_C	T	C	6.78422e-05	394312	1.31321	0.471333	4.76785	1.53766
MT	9120	9120_A_G	A	G	0.000253966	394312	-0.512501	0.805163	0.405157	0.280306
MT	9122	9122_T_A	T	A	7.73755e-06	394310	-0.507405	4.7383	0.0114674	0.0387115
MT	9123	9123_G_A	G	A	0.020052	394312	-0.171832	0.091971	3.49063	1.20959
MT	9124	9124_A_G	A	G	3.47694e-05	394312	-0.596387	2.14784	0.0770993	0.1072
MT	9125	9125_C_G	C	G	3.80461e-05	394259	-0.50557	1.71382	0.0870233	0.114641
MT	9125	9125_C_T	C	T	0.00012955	394296	-0.515029	0.90844	0.321419	0.243549
MT	9126	9126_T_A	T	A	1.99115e-05	394245	-0.509266	2.79534	0.0331908	0.0678111
MT	9126	9126_T_C	T	C	0.000135026	394303	-0.52107	1.22813	0.180013	0.173043
MT	9127	9127_A_G	A	G	0.000162075	394311	-0.275083	0.994403	0.0765247	0.106758
MT	9128	9128_T_C	T	C	0.000317085	394311	-0.542715	0.683927	0.629686	0.369094
MT	9129	9129_C_T	C	T	0.00198839	394311	-0.0633969	0.2726	0.0540859	0.0882565
MT	9130	9130_C_T	C	T	5.71225e-05	394311	-0.524373	1.34975	0.150929	0.156363
MT	9131	9131_T_C	T	C	1.6071e-05	394312	-0.665199	3.39822	0.0383178	0.0732428
MT	9132	9132_A_G	A	G	1.61294e-05	394312	1.81374	0.547001	7.24024	2.14699
MT	9133	9133_G_A	G	A	0.000137181	394312	-0.132975	1.13527	0.0137196	0.0425093
MT	9135	9135_A_G	A	G	4.32933e-05	394311	-0.508954	2.21151	0.0529639	0.0872553
MT	9136	9136_A_G	A	G	2.05573e-05	394311	-0.609859	3.20579	0.0361899	0.0710289
MT	9137	9137_T_C	T	C	5.90295e-05	394312	-0.529423	1.50689	0.123437	0.139461
MT	9138	9138_C_A	C	A	3.04334e-05	394303	-0.506463	1.97549	0.0657274	0.0981809
MT	9138	9138_C_T	C	T	1.1717e-05	394300	-0.534423	4.22033	0.0160353	0.0461278
MT	9139	9139_G_A	G	A	0.000280646	394308	-0.543167	0.798796	0.462376	0.304067
MT	9139	9139_G_C	G	C	7.6111e-06	394161	-0.504271	3.8069	0.0175463	0.0483621
MT	9141	9141_T_C	T	C	1.20464e-05	394312	-0.527102	4.25837	0.0153215	0.0450394
MT	9142	9142_G_A	G	A	6.30839e-05	394300	1.46692	0.468808	5.60006	1.7457
MT	9142	9142_G_C	G	C	2.31211e-05	394271	-0.544107	3.9707	0.0187773	0.050119
MT	9143	9143_T_C	T	C	2.75111e-05	394312	-0.776699	3.74492	0.0430151	0.0779512
MT	9144	9144_C_T	C	T	6.34044e-05	394310	-0.505703	1.77584	0.0810932	0.110238
MT	9145	9145_G_A	G	A	0.00110879	394301	-0.252906	0.370448	0.466083	0.305575
MT	9145	9145_G_T	G	T	1.77749e-05	393814	-0.505569	3.3512	0.0227594	0.0554757
MT	9146	9146_C_T	C	T	1.50312e-05	394312	-0.556039	4.4972	0.0152871	0.0449864
MT	9148	9148_T_C	T	C	0.00149963	394312	0.074316	0.313136	0.0563246	0.0902289
MT	9149	9149_T_C	T	C	7.78293e-05	394312	3.23578	1.36951	5.58251	1.74135
MT	9150	9150_A_G	A	G	0.0104408	394311	0.0856291	0.120155	0.507877	0.322339
MT	9151	9151_A_G	A	G	0.000139065	394312	-0.529111	0.998113	0.281018	0.224728
MT	9152	9152_T_C	T	C	0.000162418	394310	1.50436	1.00947	2.22083	0.865951
MT	9153	9153_C_T	C	T	1.06743e-05	394311	-0.532656	3.82039	0.0194392	0.0510422
MT	9156	9156_A_G	A	G	0.000120931	394309	-0.550499	1.19295	0.212945	0.190798
MT	9157	9157_G_A	G	A	0.000242097	394309	-0.527217	0.788563	0.446998	0.297773
MT	9160	9160_T_C	T	C	7.98347e-06	394312	-0.651819	4.02166	0.0262691	0.0598597
MT	9161	9161_A_G	A	G	8.30559e-06	394312	-0.549574	4.95535	0.0123	0.0401521
MT	9162	9162_C_T	C	T	9.76207e-05	394312	-0.520983	1.35784	0.147214	0.15415
MT	9163	9163_G_A	G	A	0.000828577	394300	-0.478935	0.442518	1.17136	0.554207
MT	9163	9163_G_C	G	C	1.14663e-05	393941	-0.820237	3.73696	0.0481772	0.0828801
MT	9165	9165_T_C	T	C	9.78489e-05	394312	-0.533539	1.17484	0.206242	0.187268
MT	9166	9166_T_C	T	C	0.00020883	394312	-0.511922	0.740703	0.47766	0.310261
MT	9167	9167_T_C	T	C	0.000130288	394311	2.10391	1.22538	2.9479	1.06556
MT	9168	9168_C_T	C	T	3.46326e-05	394312	-0.537874	2.24316	0.0574962	0.091248
MT	9169	9169_A_G	A	G	1.52164e-05	394312	-0.501076	4.67649	0.0114806	0.0387347
MT	9170	9170_C_T	C	T	1.00402e-05	394312	-0.879173	5.15265	0.029113	0.0632258
MT	9171	9171_A_G	A	G	2.66084e-05	394312	-0.524696	3.75981	0.0194753	0.0510922
MT	9172	9172_C_T	C	T	9.6296e-06	394311	3.23636	0.822087	10.0734	2.82267
MT	9174	9174_T_C	T	C	0.000117678	394312	1.59314	1.03141	2.38585	0.912082
MT	9175	9175_C_A	C	A	1.01443e-05	394310	-0.506814	2.65887	0.0363331	0.0711797
MT	9176	9176_T_A	T	A	1.01447e-05	394293	-0.502088	5.21907	0.00925495	0.0346291
MT	9176	9176_T_C	T	C	2.87746e-05	394307	-0.61682	2.27547	0.0734811	0.104393
MT	9177	9177_A_G	A	G	3.65167e-05	394312	-0.510077	2.37868	0.0459832	0.080814
MT	9178	9178_G_A	G	A	2.68547e-05	394310	-0.570915	2.1699	0.0692254	0.101018
MT	9179	9179_T_C	T	C	1.41056e-05	394312	-1.10059	4.3176	0.0649774	0.0975646
MT	9180	9180_A_G	A	G	0.0016627	394312	-0.320526	0.311417	1.05935	0.518038
MT	9181	9181_A_G	A	G	0.000477363	394306	0.190036	0.598235	0.100909	0.124509
MT	9181	9181_A_T	A	T	8.01126e-06	394072	-0.505036	6.2746	0.00647848	0.0287945
MT	9182	9182_G_A	G	A	0.00036211	394308	-0.539679	0.620858	0.755591	0.414865
MT	9184	9184_C_T	C	T	2.92789e-05	394312	-0.522244	3.75411	0.0193524	0.0509219
MT	9185	9185_T_C	T	C	1.87075e-05	394281	-0.990496	4.68397	0.0447175	0.0796031
MT	9185	9185_T_G	T	G	6.62599e-05	394281	-0.512802	1.63773	0.0980433	0.122519
MT	9186	9186_C_A	C	A	5.833e-05	394308	1.34759	0.465802	4.94536	1.58235
MT	9186	9186_C_T	C	T	2.87608e-06	394288	-0.612676	9.87869	0.00384648	0.0220264
MT	9187	9187_T_C	T	C	6.61383e-05	394310	-0.546027	1.63784	0.111143	0.131446
MT	9188	9188_A_G	A	G	3.84468e-05	394311	-0.525777	2.08348	0.0636833	0.0964942
MT	9189	9189_C_T	C	T	6.48243e-05	394312	-0.511424	1.55464	0.108219	0.12949
MT	9190	9190_C_T	C	T	9.04873e-06	394312	-0.678084	3.98996	0.0288822	0.0629581
MT	9192	9192_G_A	G	A	0.000990911	394311	0.0721676	0.382216	0.0356507	0.0704591
MT	9193	9193_C_T	C	T	2.78839e-05	394312	-0.58762	3.26465	0.0323981	0.0669397
MT	9194	9194_A_G	A	G	0.000151011	394310	-0.539296	0.802997	0.451052	0.299438
MT	9195	9195_C_T	C	T	3.23346e-06	394312	-1.58084	12.7487	0.015376	0.0451233
MT	9196	9196_G_A	G	A	0.00228912	394312	0.37213	0.25151	2.18916	0.857033
MT	9197	9197_A_G	A	G	8.09767e-05	394311	-0.506611	1.95333	0.0672662	0.0994365
MT	9198	9198_C_T	C	T	0.000274998	394312	0.611104	0.750705	0.662662	0.381302
MT	9200	9200_A_G	A	G	4.60041e-06	394312	-0.549753	6.25354	0.00772827	0.0315415
MT	9201	9201_C_T	C	T	4.44826e-05	394312	-0.510135	1.91717	0.0708026	0.102279
MT	9202	9202_A_G	A	G	5.36758e-05	394311	-0.517409	1.58192	0.10698	0.128655
MT	9204	9204_A_G	A	G	0.000816247	394311	0.509278	0.41213	1.52701	0.664417
MT	9205	9205_T_C	T	C	4.44247e-05	394308	-0.561104	2.03316	0.076163	0.106479
MT	9209	9209_G_A	G	A	2.02372e-06	394310	-2.50553	22.9223	0.0119477	0.0395481
MT	9210	9210_A_G	A	G	0.00184389	394312	-0.357221	0.277783	1.65373	0.702343
MT	9211	9211_C_T	C	T	0.000275473	394311	-0.508496	0.77445	0.43111	0.291201
MT	9212	9212_C_T	C	T	2.05396e-05	394312	-0.569533	4.46621	0.0162614	0.0464681
MT	9214	9214_A_C	A	C	4.57302e-06	393824	-1.23812	13.3962	0.00854203	0.0332193
MT	9214	9214_A_G	A	G	0.00112704	394302	-0.243394	0.375026	0.421207	0.287068
MT	9215	9215_C_T	C	T	6.32491e-06	394312	-0.529854	4.30842	0.0151244	0.0447347
MT	9218	9218_A_G	A	G	8.23585e-05	394312	-0.526719	1.17478	0.201022	0.184491
MT	9219	9219_T_C	T	C	2.36109e-06	394310	9.77189	2.4289	9.34666	2.65093
MT	9219	9219_T_G	T	G	1.83613e-06	394306	-1.19506	14.9414	0.00639737	0.028608
MT	9220	9220_C_T	C	T	7.21264e-06	394311	-0.567475	3.12864	0.0328988	0.0674912
MT	9221	9221_A_G	A	G	0.00087729	394312	-0.551482	0.472123	1.36444	0.614805
MT	9224	9224_T_C	T	C	0.000202885	394312	1.09199	0.336565	6.28233	1.91383
MT	9227	9227_C_T	C	T	1.73645e-05	394312	-0.533185	3.16969	0.0282959	0.062274
MT	9228	9228_T_C	T	C	3.30444e-06	394312	-3.28805	17.1075	0.0369408	0.0718164
MT	9230	9230_T_C	T	C	0.000732249	394310	-0.511264	0.483099	1.12	0.537723
MT	9233	9233_T_C	T	C	0.00112876	394312	0.0798014	0.384563	0.0430612	0.0779963
MT	9234	9234_A_G	A	G	4.34682e-05	394312	-0.528126	1.92758	0.0750667	0.10563
MT	9236	9236_A_G	A	G	1.59518e-05	394312	1.87047	0.610303	6.80151	2.04057
MT	9237	9237_G_A	G	A	2.07448e-06	394312	-5.3915	31.7165	0.0288968	0.0629751
MT	9242	9242_A_G	A	G	3.53224e-05	394311	-0.529569	1.69628	0.0974651	0.122115
MT	9245	9245_C_G	C	G	0.000714893	394301	-0.508762	0.487029	1.09123	0.528418
MT	9245	9245_C_T	C	T	1.60953e-05	394029	-0.592407	3.97184	0.0222463	0.0548103
MT	9247	9247_G_A	G	A	2.25203e-06	394311	16.6783	4.7333	8.47503	2.44363
MT	9248	9248_C_T	C	T	6.86768e-06	394312	-0.5184	4.09487	0.0160269	0.0461152
MT	9251	9251_A_G	A	G	3.07904e-05	394311	-0.508043	2.40305	0.0446968	0.0795832
MT	9254	9254_A_G	A	G	0.018021	394309	0.050617	0.0957232	0.279613	0.224058
MT	9257	9257_C_T	C	T	3.80385e-05	394312	-0.515019	1.8366	0.0786356	0.108376
MT	9260	9260_A_G	A	G	5.61307e-05	394312	-0.554192	1.72181	0.103598	0.126358
MT	9261	9261_A_G	A	G	3.8713e-05	394312	-0.575021	2.18982	0.0689527	0.100799
MT	9262	9262_C_T	C	T	1.46889e-05	394312	-0.526307	3.48179	0.0228493	0.0555915
MT	9263	9263_A_G	A	G	1.46203e-05	394312	-0.614368	4.16474	0.0217612	0.054175
MT	9265	9265_G_A	G	A	7.29118e-06	394312	14.5212	11.331	1.64237	0.698969
MT	9266	9266_G_A	G	A	0.0095554	394311	0.052159	0.126912	0.168909	0.1668
MT	9267	9267_G_A	G	A	4.87927e-06	394311	-3.03431	12.2089	0.0617679	0.0948935
MT	9269	9269_C_T	C	T	1.79528e-05	394312	-0.50956	4.54657	0.012561	0.0405944
MT	9270	9270_C_T	C	T	2.01896e-05	394311	-0.516339	2.38079	0.047036	0.0818104
MT	9272	9272_C_T	C	T	1.83662e-05	394312	-0.527739	3.17184	0.0276831	0.0615524
MT	9275	9275_A_C	A	C	2.60987e-05	393890	1.86129	0.504517	7.70477	2.25905
MT	9275	9275_A_G	A	G	0.00103785	394298	0.375199	0.38941	0.928343	0.474575
MT	9275	9275_A_T	A	T	7.61649e-06	393882	-0.502022	4.87412	0.0106085	0.0371739
MT	9276	9276_G_A	G	A	8.95433e-05	394312	0.781552	1.49724	0.27248	0.22064
MT	9277	9277_C_T	C	T	1.05044e-05	394311	-0.530454	5.538	0.00917468	0.034473
MT	9278	9278_C_T	C	T	2.15815e-06	394312	-1.52943	14.6192	0.0109449	0.0377826
MT	9284	9284_A_G	A	G	1.66623e-06	394312	-4.56616	29.9475	0.0232478	0.0561028
MT	9285	9285_A_G	A	G	9.08748e-05	394312	1.30395	0.441341	4.90526	1.57227
MT	9286	9286_T_C	T	C	0.000129395	394312	-0.507831	1.08566	0.218801	0.19385
MT	9287	9287_G_A	G	A	0.000225552	394277	-0.535899	0.775658	0.477337	0.310131
MT	9287	9287_G_C	G	C	8.62498e-05	394204	-0.503011	1.63143	0.0950646	0.120426
MT	9288	9288_A_G	A	G	6.74896e-05	394312	-0.59569	1.65228	0.129978	0.143601
MT	9290	9290_C_A	C	A	3.33721e-05	394311	-0.51643	2.4392	0.0448259	0.0797073
MT	9293	9293_C_T	C	T	2.82063e-05	394310	-0.530762	2.02038	0.0690133	0.100848
MT	9294	9294_G_A	G	A	3.25893e-06	394312	-3.82396	23.1598	0.0272619	0.0610522
MT	9296	9296_C_T	C	T	8.88839e-05	394312	-0.506474	1.56897	0.104205	0.126772
MT	9297	9297_C_T	C	T	9.89067e-05	394311	-0.508007	1.20706	0.177125	0.171433
MT	9299	9299_A_G	A	G	0.000860029	394310	0.122066	0.398661	0.0937527	0.119495
MT	9300	9300_G_A	G	A	0.00571934	394307	0.0601449	0.169528	0.125867	0.141008
MT	9301	9301_C_T	C	T	8.94926e-05	394312	-0.513103	1.43616	0.127644	0.142133
MT	9302	9302_C_T	C	T	0.000124711	394311	-0.533362	0.871372	0.37466	0.267224
MT	9303	9303_A_C	A	C	1.53966e-05	394308	-0.503135	4.12857	0.0148514	0.04431
MT	9305	9305_G_A	G	A	0.000938475	394311	0.593174	0.429415	1.90814	0.776842
MT	9308	9308_A_G	A	G	8.74256e-05	394312	-0.522842	1.19683	0.190844	0.179001
MT	9309	9309_T_C	T	C	5.8611e-05	394312	-0.521382	2.00997	0.0672875	0.0994538
MT	9311	9311_T_C	T	C	4.9859e-05	394312	-0.544636	1.78529	0.0930667	0.119007
MT	9315	9315_T_C	T	C	8.96982e-05	394311	-0.520567	1.36451	0.145547	0.153151
MT	9316	9316_T_C	T	C	0.000649263	394312	-0.51896	0.519549	0.997734	0.497765
MT	9317	9317_C_T	C	T	4.21496e-05	394310	-0.509982	2.64258	0.0372437	0.0721322
MT	9318	9318_C_T	C	T	2.40978e-05	394311	-0.512211	3.29777	0.0241244	0.057214
MT	9319	9319_A_G	A	G	8.23182e-05	394311	-0.514898	1.42502	0.130557	0.143963
MT	9321	9321_T_C	T	C	1.91211e-06	394312	20.5179	6.13395	6.87771	2.0591
MT	9323	9323_C_T	C	T	5.62449e-05	394311	-0.507983	1.68801	0.0905628	0.117212
MT	9324	9324_A_G	A	G	0.000121022	394309	-0.513689	1.08352	0.224765	0.19693
MT	9325	9325_T_C	T	C	0.000518798	394308	0.015313	0.515986	0.000880736	0.0104058
MT	9326	9326_A_G	A	G	6.18216e-05	394312	-0.52563	1.9714	0.0710906	0.102507
MT	9327	9327_A_G	A	G	0.000117732	394311	-0.531533	1.12294	0.224051	0.196563
MT	9329	9329_G_A	G	A	0.00021466	394311	0.920339	0.848579	1.17628	0.555777
MT	9331	9331_T_C	T	C	6.27176e-06	394311	-1.62548	9.33794	0.0303013	0.0645893
MT	9332	9332_C_T	C	T	0.00034689	394312	-0.506029	0.695543	0.529301	0.330775
MT	9333	9333_C_T	C	T	1.94085e-05	394312	-0.531119	2.77848	0.0365401	0.0713971
MT	9334	9334_T_C	T	C	2.9139e-06	394312	7.4488	2.14171	17.6913	4.58535
MT	9335	9335_C_T	C	T	0.00100295	394310	-0.606906	0.599311	1.02551	0.506938
MT	9336	9336_A_G	A	G	0.000486991	394309	0.0520915	0.531984	0.00958817	0.0352708
MT	9337	9337_T_C	T	C	0.000162291	394311	-0.544443	1.00982	0.290678	0.229305
MT	9338	9338_A_G	A	G	2.36927e-05	394297	-0.866904	4.60283	0.0354725	0.07027
MT	9338	9338_A_T	A	T	3.55062e-05	394297	-0.50543	2.07832	0.0591418	0.0926652
MT	9339	9339_C_T	C	T	6.4239e-06	394312	-0.806062	9.51232	0.00718066	0.0303656
MT	9341	9341_A_G	A	G	1.64302e-05	394091	-0.815264	4.54416	0.0321877	0.0667069
MT	9341	9341_A_T	A	T	0.000560486	394301	-0.507967	0.524984	0.936221	0.477228
MT	9342	9342_G_A	G	A	1.66368e-05	394311	-0.712309	3.13442	0.0516443	0.0860662
MT	9344	9344_C_T	C	T	3.6299e-05	394308	-0.639924	3.26342	0.0384513	0.0733799
MT	9347	9347_A_G	A	G	6.15884e-05	394312	-0.558996	2.09379	0.0712775	0.102656
MT	9348	9348_C_T	C	T	1.00682e-05	394312	-0.698184	8.69259	0.00645121	0.028732
MT	9350	9350_A_G	A	G	1.4169e-05	394312	-0.530929	4.42229	0.0144138	0.0436214
MT	9351	9351_A_G	A	G	1.71437e-06	394312	-3.01983	22.1571	0.0185753	0.0498343
MT	9353	9353_C_T	C	T	5.91665e-06	394312	-1.32455	15.5096	0.00729345	0.0306111
MT	9354	9354_A_C	A	C	1.01443e-05	394312	-0.501582	5.36876	0.00872843	0.033593
MT	9355	9355_A_G	A	G	5.11144e-05	394312	0.00637742	2.23592	8.1354e-06	0.000989482
MT	9356	9356_C_T	C	T	0.000454508	394312	0.167614	0.582873	0.0826934	0.111439
MT	9357	9357_A_G	A	G	3.49038e-05	394312	-0.528577	1.7835	0.0878358	0.115235
MT	9358	9358_C_T	C	T	0.000165047	394312	-0.518679	0.876504	0.350179	0.256481
MT	9359	9359_A_G	A	G	0.000124513	394312	-0.516666	1.09438	0.222889	0.195964
MT	9362	9362_A_G	A	G	1.01443e-05	394312	-0.502414	4.78319	0.0110328	0.0379404
MT	9365	9365_C_T	C	T	0.00251767	394312	0.434416	0.242863	3.19955	1.13278
MT	9366	9366_A_T	A	T	0.000139484	394310	-0.509457	0.92906	0.300696	0.233999
MT	9367	9367_T_C	T	C	1.32232e-05	394311	-1.15013	6.02542	0.0364349	0.0712866
MT	9368	9368_A_G	A	G	0.00357961	394311	-0.0217162	0.202652	0.0114832	0.0387392
MT	9369	9369_T_C	T	C	3.12435e-06	394311	-4.69828	24.836	0.0357862	0.0706027
MT	9370	9370_A_T	A	T	9.76914e-06	394305	-0.619742	5.46362	0.0128665	0.041107
MT	9371	9371_C_T	C	T	0.000156439	394312	1.69894	1.05088	2.61365	0.97491
MT	9374	9374_A_G	A	G	0.000328547	394312	-0.50495	0.811841	0.38686	0.272496
MT	9377	9377_A_G	A	G	0.00255336	394309	0.150147	0.236416	0.403347	0.279538
MT	9380	9380_G_A	G	A	0.0268814	394303	0.115356	0.0775391	2.2133	0.863833
MT	9383	9383_C_T	C	T	7.83958e-05	394307	-0.539499	1.2583	0.183828	0.175156
MT	9386	9386_T_C	T	C	0.000462984	394312	-0.511722	0.568402	0.810508	0.434188
MT	9387	9387_G_A	G	A	8.36993e-06	394267	-0.606283	3.23342	0.0351582	0.0699354
MT	9387	9387_G_C	G	C	0.000114127	394299	-0.505282	1.11235	0.206342	0.187321
MT	9389	9389_A_G	A	G	0.00182864	394309	0.0329928	0.296638	0.0123704	0.0402719
MT	9390	9390_A_G	A	G	9.1779e-06	394312	-1.8652	6.11559	0.0930195	0.118973
MT	9391	9391_C_T	C	T	0.00238354	394312	0.111412	0.250432	0.197919	0.182828
MT	9392	9392_A_G	A	G	0.00010665	394310	-0.508229	1.14119	0.198338	0.183053
MT	9398	9398_A_G	A	G	3.39553e-05	394312	-0.583072	3.87487	0.0226427	0.055325
MT	9401	9401_C_T	C	T	1.59112e-05	394312	-0.567132	3.02696	0.0351039	0.0698775
MT	9404	9404_A_G	A	G	0.000109345	394310	-0.518092	1.0424	0.247026	0.208185
MT	9405	9405_T_C	T	C	4.35933e-06	394311	-1.38288	6.33146	0.0477048	0.0824387
MT	9407	9407_C_T	C	T	0.000256251	394312	-0.509529	0.821753	0.384463	0.271464
MT	9409	9409_A_T	A	T	7.60819e-06	394312	-0.501064	6.88656	0.00529398	0.0259504
MT	9410	9410_A_G	A	G	3.06584e-05	394312	-0.550804	2.43849	0.0510216	0.0855008
MT	9419	9419_C_T	C	T	4.42215e-05	394311	-0.519932	2.89071	0.0323507	0.0668874
MT	9422	9422_A_C	A	C	8.61816e-06	394285	-0.522422	2.4204	0.0465874	0.081387
MT	9422	9422_A_G	A	G	1.64472e-05	394291	-0.515487	3.55068	0.0210772	0.0532684
MT	9422	9422_A_T	A	T	4.05787e-05	394296	1.43949	0.468843	5.5393	1.73063
MT	9423	9423_C_G	C	G	4.56501e-05	394304	-0.513366	1.44187	0.126766	0.141578
MT	9424	9424_C_T	C	T	1.3005e-05	394312	-0.510946	3.58353	0.0203295	0.0522622
MT	9425	9425_A_C	A	C	1.77546e-05	394263	-0.502457	3.17447	0.0250527	0.0583714
MT	9425	9425_A_G	A	G	0.000112685	394304	-0.516773	1.19809	0.186048	0.176378
MT	9428	9428_T_A	T	A	1.54451e-05	394107	-0.502704	3.82105	0.0173086	0.0480165
MT	9428	9428_T_C	T	C	0.000472324	394299	0.77214	0.26425	5.68354	1.76638
MT	9428	9428_T_G	T	G	7.05645e-06	394104	-0.792356	4.99419	0.0251716	0.0585182
MT	9431	9431_C_T	C	T	1.7466e-05	394309	-0.546247	3.69851	0.0218134	0.0542437
MT	9434	9434_A_G	A	G	6.78138e-06	394312	-0.564699	4.68829	0.0145079	0.0437703
MT	9438	9438_G_A	G	A	0.00389325	394298	-0.378002	0.202933	3.46964	1.20409
MT	9438	9438_G_T	G	T	7.63882e-06	392731	-0.504051	4.40008	0.0131228	0.0415326
MT	9439	9439_G_A	G	A	9.97677e-06	394306	-2.28741	7.68795	0.0885255	0.115737
MT	9440	9440_C_T	C	T	3.22234e-05	394310	-0.512496	2.29458	0.0498855	0.0844616
MT	9441	9441_C_T	C	T	6.55825e-06	394312	-0.639504	7.37901	0.00751088	0.0310795
MT	9443	9443_T_C	T	C	0.000104788	394310	1.94571	1.11247	3.05897	1.09532
MT	9445	9445_G_A	G	A	6.32239e-06	394310	11.7029	3.03824	7.37805	2.18029
MT	9446	9446_A_G	A	G	1.06109e-05	394310	-0.512622	4.64313	0.0121891	0.039963
MT	9447	9447_T_C	T	C	1.21275e-05	394311	-0.707742	7.70707	0.00843279	0.0329985
MT	9448	9448_A_G	A	G	0.000357937	394309	-0.513854	0.647569	0.629662	0.369085
MT	9449	9449_C_T	C	T	0.000845567	394306	1.05448	0.443524	5.65255	1.7587
MT	9452	9452_G_A	G	A	0.000515401	394303	0.584428	0.523925	1.2443	0.577337
MT	9452	9452_G_C	G	C	7.61247e-06	394090	-0.500826	5.88488	0.00724266	0.0305008
MT	9453	9453_A_G	A	G	3.47952e-06	394310	-2.6625	20.7134	0.0165226	0.0468584
MT	9454	9454_T_C	T	C	2.6147e-06	394311	-5.1266	28.769	0.0317549	0.066226
MT	9455	9455_A_G	A	G	4.41632e-05	394311	-0.50769	1.92432	0.0696052	0.101323
MT	9456	9456_A_G	A	G	0.000177827	394310	-0.521857	0.874027	0.356495	0.259275
MT	9457	9457_T_C	T	C	4.14368e-05	394311	-0.516256	1.80015	0.0822455	0.111104
MT	9458	9458_C_T	C	T	1.31926e-05	394312	-0.5494	4.61133	0.0141947	0.0432731
MT	9459	9459_C_T	C	T	1.01443e-05	394312	-0.507716	3.59965	0.019894	0.0516684
MT	9461	9461_A_G	A	G	1.8034e-05	394311	-0.657734	4.37619	0.0225895	0.0552561
MT	9462	9462_T_C	T	C	7.38227e-06	394312	-1.45263	6.55365	0.0491297	0.0837648
MT	9464	9464_T_C	T	C	4.97628e-05	394310	-0.508836	1.92774	0.0696722	0.101376
MT	9467	9467_T_C	T	C	0.00014837	394311	-0.51968	1.04486	0.247377	0.20836
MT	9468	9468_A_G	A	G	0.000835735	394307	-0.198153	0.396557	0.249684	0.209505
MT	9469	9469_C_T	C	T	0.0011904	394311	-0.217493	0.383573	0.321511	0.243591
MT	9476	9476_A_G	A	G	1.32104e-05	394312	-0.518947	5.96714	0.00756332	0.0311915
MT	9477	9477_GT_G	GT	G	3.8954e-06	357595	9.01174	3.07016	19.2342	4.93695
MT	9477	9477_G_A	G	A	0.0930128	394280	0.235149	0.231866	1.02851	0.507927
MT	9478	9478_T_C	T	C	0.000255998	394307	0.410726	0.681509	0.363213	0.262229
MT	9479	9479_T_C	T	C	0.000299809	394308	-0.513759	0.704103	0.532409	0.331991
MT	9480	9480_T_C	T	C	8.51866e-06	394312	-0.559514	4.91808	0.0129428	0.0412341
MT	9481	9481_T_C	T	C	1.00276e-05	394308	-0.534096	4.61576	0.0133891	0.041971
MT	9482	9482_T_C	T	C	8.42207e-05	394309	-0.536587	1.14195	0.220792	0.194882
MT	9488	9488_C_T	C	T	4.38741e-05	394310	-0.513256	2.11349	0.0589749	0.0925222
MT	9489	9489_G_A	G	A	0.000237396	394304	0.767273	0.743339	1.06543	0.520022
MT	9490	9490_C_T	C	T	1.89748e-05	394312	-0.520138	3.08832	0.0283656	0.0623557
MT	9491	9491_A_G	A	G	0.000336191	394312	-0.506888	0.706323	0.515013	0.32516
MT	9494	9494_A_G	A	G	0.000870284	394306	0.124704	0.400056	0.0971665	0.121905
MT	9495	9495_T_C	T	C	1.84956e-05	394311	-0.620929	3.65166	0.0289137	0.0629947
MT	9497	9497_T_C	T	C	7.8098e-05	394312	-0.529554	1.39647	0.1438	0.152099
MT	9498	9498_T_C	T	C	7.16488e-05	394312	-0.509115	1.2552	0.164516	0.164289
MT	9500	9500_C_T	C	T	0.000126803	394311	1.79774	1.07333	2.80539	1.02711
MT	9503	9503_A_G	A	G	7.45098e-06	394309	-0.533102	3.85436	0.0191301	0.0506128
MT	9504	9504_G_A	G	A	2.88094e-06	394311	-6.56086	25.4765	0.0663194	0.0986653
MT	9506	9506_C_T	C	T	7.82133e-06	394308	-0.508029	7.53622	0.00454432	0.0239923
MT	9509	9509_T_C	T	C	0.000182967	394306	0.95886	0.85917	1.24552	0.577724
MT	9512	9512_C_T	C	T	2.56447e-05	394312	-0.545021	2.24448	0.0589651	0.0925138
MT	9515	9515_C_T	C	T	0.000144751	394311	-0.513481	1.03038	0.248343	0.20884
MT	9521	9521_C_T	C	T	0.000292011	394311	-0.504847	0.77106	0.428689	0.290194
MT	9522	9522_C_T	C	T	1.05272e-05	394311	-0.516196	7.48486	0.00475622	0.0245603
MT	9524	9524_A_G	A	G	7.9985e-05	394311	-0.526564	1.29472	0.165406	0.1648
MT	9525	9525_G_A	G	A	0.000161644	394298	1.75602	1.01698	2.98148	1.07457
MT	9527	9527_C_T	C	T	2.12754e-05	394306	-0.624859	3.39439	0.0338877	0.0685697
MT	9530	9530_T_A	T	A	2.03101e-05	393893	-0.50199	3.64121	0.0190064	0.0504401
MT	9530	9530_T_C	T	C	0.00100027	394289	0.00734852	0.36198	0.000412127	0.00709172
MT	9531	9531_A_AC	A	AC	3.04712e-06	393819	13.962	3.37227	10.2916	2.87407
MT	9531	9531_A_G	A	G	0.00112495	394285	-0.141371	0.359119	0.154969	0.158746
MT	9535	9535_C_A	C	A	1.01443e-05	394312	-0.501219	7.29245	0.00472399	0.0244747
MT	9536	9536_C_T	C	T	0.000193404	394310	-0.530775	1.1607	0.209113	0.188784
MT	9539	9539_A_G	A	G	5.5654e-05	394312	-0.516879	1.4299	0.130666	0.144032
MT	9540	9540_T_C	T	C	0.00467241	394299	-0.16302	0.328341	0.246506	0.207926
MT	9541	9541_T_C	T	C	0.000112814	394311	-0.555409	1.1174	0.247066	0.208205
MT	9542	9542_A_G	A	G	0.00025107	394312	0.543284	0.727044	0.558383	0.342072
MT	9545	9545_A_G	A	G	0.00297577	394295	0.0249319	0.231847	0.011564	0.038881
MT	9548	9548_G_A	G	A	0.00727843	394276	-0.175989	0.14684	1.43642	0.636915
MT	9550	9550_A_G	A	G	6.19688e-05	394311	-0.532597	1.25576	0.179882	0.17297
MT	9551	9551_C_T	C	T	8.18139e-06	394311	-0.64126	7.38316	0.00754368	0.0311496
MT	9554	9554_G_A	G	A	0.0018833	394282	-0.363671	0.286743	1.60853	0.688886
MT	9557	9557_C_A	C	A	2.28251e-05	394302	-0.502016	3.654	0.0188755	0.0502568
MT	9557	9557_C_T	C	T	5.5694e-06	394300	-1.21152	7.54734	0.0257677	0.05925
MT	9560	9560_A_G	A	G	3.42e-05	394298	-0.552248	2.74659	0.0404279	0.0753868
MT	9560	9560_A_T	A	T	3.29702e-05	394295	-0.505111	2.02281	0.0623535	0.095385
MT	9563	9563_A_G	A	G	3.68161e-05	394311	-0.524706	1.78297	0.0866052	0.114335
MT	9565	9565_G_A	G	A	6.32982e-06	394310	-2.87709	14.6947	0.038334	0.0732594
MT	9566	9566_C_T	C	T	1.48689e-05	394311	-0.719206	5.53622	0.0168764	0.0473828
MT	9569	9569_C_T	C	T	3.17972e-05	394311	-0.556173	2.52741	0.048425	0.0831109
MT	9572	9572_C_T	C	T	2.10672e-05	394310	-0.506854	2.44572	0.0429491	0.0778866
MT	9575	9575_G_A	G	A	0.000536592	394303	-0.515681	0.54534	0.894186	0.463005
MT	9575	9575_G_T	G	T	1.77623e-05	394093	-0.511897	1.88415	0.0738136	0.104653
MT	9577	9577_T_C	T	C	5.38939e-05	394312	-0.537294	2.04246	0.0692015	0.100999
MT	9581	9581_T_C	T	C	0.000231733	394308	-0.516462	0.77791	0.440776	0.295208
MT	9584	9584_C_T	C	T	0.000132914	394308	-0.518723	1.08718	0.227651	0.19841
MT	9585	9585_C_T	C	T	2.82267e-06	394310	-0.556739	19.6854	0.000799864	0.00991107
MT	9587	9587_A_G	A	G	5.27834e-05	394310	1.44542	0.472092	5.50171	1.72129
MT	9589	9589_A_G	A	G	0.000203856	394312	0.929741	0.847672	1.20301	0.564281
MT	9590	9590_A_G	A	G	2.9875e-06	394312	-0.751541	11.5139	0.00426053	0.0232114
MT	9591	9591_G_A	G	A	0.000442593	394297	-0.448619	0.643985	0.485292	0.313332
MT	9592	9592_T_C	T	C	0.00010665	394307	1.60946	1.04605	2.36731	0.906927
MT	9593	9593_C_A	C	A	1.52168e-05	394301	-0.505608	3.87709	0.0170066	0.0475744
MT	9593	9593_C_T	C	T	2.07327e-05	394305	-0.510285	3.62326	0.0198347	0.0515872
MT	9596	9596_A_C	A	C	4.31177e-05	394270	-0.509156	1.8149	0.0787035	0.108428
MT	9596	9596_A_G	A	G	8.89669e-05	394293	-0.539231	1.3633	0.156447	0.159612
MT	9599	9599_C_T	C	T	7.35462e-05	394310	-0.50507	1.47136	0.117832	0.135846
MT	9600	9600_C_T	C	T	2.29869e-05	394312	-0.503098	3.03508	0.0274767	0.0613077
MT	9602	9602_A_G	A	G	2.391e-05	394311	-0.508841	2.71535	0.0351167	0.0698912
MT	9604	9604_A_G	A	G	0.000236156	394311	-0.512455	0.923749	0.307754	0.237275
MT	9605	9605_C_T	C	T	2.28018e-05	394310	-0.690948	3.85572	0.0321129	0.066624
MT	9610	9610_C_T	C	T	1.14048e-05	394309	-0.518246	2.71982	0.0363072	0.0711524
MT	9611	9611_C_A	C	A	7.60867e-06	394287	-0.50134	5.97905	0.00703072	0.0300364
MT	9611	9611_C_T	C	T	5.49164e-05	394308	-0.585271	1.09035	0.288125	0.228101
MT	9612	9612_G_A	G	A	0.000827099	394295	-0.486507	0.44974	1.17019	0.553832
MT	9612	9612_G_C	G	C	1.72488e-05	393941	-0.550372	4.95471	0.0123389	0.0402183
MT	9614	9614_A_G	A	G	4.20227e-05	394312	-0.52907	2.10689	0.0630585	0.0959742
MT	9615	9615_T_C	T	C	0.00129681	394309	-0.509906	0.351279	2.10706	0.833804
MT	9617	9617_A_G	A	G	0.000215413	394308	-0.509762	0.845677	0.363351	0.26229
MT	9620	9620_C_T	C	T	7.34903e-05	394311	-0.519148	1.18129	0.19314	0.180248
MT	9621	9621_G_A	G	A	0.000352098	394305	-0.524529	0.745868	0.494555	0.317041
MT	9623	9623_A_G	A	G	1.66671e-05	394312	-0.531211	2.77879	0.0365446	0.0714017
MT	9626	9626_A_G	A	G	7.60821e-06	394311	-0.50491	4.52429	0.0124545	0.0404145
MT	9629	9629_A_C	A	C	9.90942e-05	394231	-0.50969	1.06803	0.227745	0.198458
MT	9629	9629_A_G	A	G	0.000163506	394266	-0.512379	0.982453	0.271993	0.220405
MT	9630	9630_G_A	G	A	0.000565782	394300	-0.0172672	0.502936	0.00117875	0.0120605
MT	9630	9630_G_C	G	C	8.02161e-06	394062	-0.579919	9.02631	0.00412775	0.0228376
MT	9631	9631_T_C	T	C	1.68498e-05	394309	-0.550684	2.31084	0.0567892	0.0906341
MT	9632	9632_A_C	A	C	4.06688e-05	393422	-0.50455	1.90485	0.0701599	0.101766
MT	9632	9632_A_G	A	G	0.00221137	394294	0.535353	0.250856	4.55441	1.48367
MT	9633	9633_T_G	T	G	1.0649e-05	394309	-0.513291	3.136	0.0267902	0.0604881
MT	9635	9635_A_C	A	C	0.00294692	394310	-0.24075	0.216548	1.23601	0.574726
MT	9636	9636_A_G	A	G	4.70946e-06	394312	-0.573665	5.57401	0.0105921	0.037144
MT	9637	9637_T_C	T	C	3.1224e-05	394312	-0.585414	2.92405	0.0400826	0.0750393
MT	9638	9638_C_T	C	T	8.01702e-05	394311	-0.516204	1.08685	0.225583	0.197351
MT	9641	9641_C_T	C	T	1.33777e-05	394312	-0.510388	5.84849	0.00761576	0.0313031
MT	9644	9644_A_G	A	G	0.000281877	394310	-0.523249	0.726978	0.518053	0.326359
MT	9645	9645_G_A	G	A	6.38574e-06	394312	-1.89681	10.8641	0.0304829	0.0647956
MT	9647	9647_T_C	T	C	0.000438274	394308	-0.525673	0.59253	0.787065	0.425981
MT	9650	9650_C_T	C	T	4.39804e-05	394312	-0.520508	2.14453	0.0589101	0.0924667
MT	9651	9651_C_T	C	T	7.00487e-05	394312	-0.536207	1.68016	0.101851	0.125159
MT	9652	9652_A_G	A	G	3.16552e-05	394310	-0.551705	2.92002	0.0356979	0.0705091
MT	9653	9653_T_C	T	C	0.000586366	394310	-0.00449092	0.502638	7.98288e-05	0.00310707
MT	9654	9654_A_G	A	G	2.84648e-05	394311	-0.515797	2.43815	0.0447544	0.0796385
MT	9655	9655_G_A	G	A	0.000247435	394302	0.540145	0.737252	0.536772	0.333694
MT	9656	9656_T_C	T	C	0.00189459	394308	0.104296	0.277566	0.141191	0.150519
MT	9657	9657_C_T	C	T	7.60819e-06	394312	-0.502112	5.64268	0.00791827	0.0319403
MT	9660	9660_A_G	A	G	0.000251494	394312	-0.527847	0.630871	0.700058	0.394949
MT	9661	9661_T_C	T	C	5.90677e-05	394310	-0.137951	1.81308	0.0057892	0.0271725
MT	9662	9662_A_G	A	G	3.62407e-06	394312	-0.563813	10.3192	0.00298521	0.0193479
MT	9663	9663_G_A	G	A	4.13813e-05	394307	-0.573883	1.47406	0.151571	0.156743
MT	9664	9664_A_G	A	G	0.000764172	394312	-0.557082	0.400014	1.9395	0.78589
MT	9665	9665_A_G	A	G	3.1011e-05	394312	-0.508195	2.02654	0.0628854	0.0958298
MT	9667	9667_A_G	A	G	0.0130546	394312	-0.03318	0.114494	0.0839818	0.112398
MT	9668	9668_C_T	C	T	8.17171e-05	394312	-0.521224	1.70572	0.0933762	0.119227
MT	9670	9670_A_G	A	G	0.00205081	394311	-0.0539843	0.27742	0.0378667	0.072778
MT	9671	9671_C_T	C	T	8.9904e-06	394311	-0.516594	2.32748	0.0492636	0.0838885
MT	9676	9676_A_T	A	T	0.00010398	394308	-0.503508	1.50009	0.112662	0.132454
MT	9677	9677_C_T	C	T	8.33251e-05	394311	-0.506771	1.27656	0.157594	0.160283
MT	9682	9682_T_C	T	C	0.000894276	394309	0.0774063	0.387109	0.039984	0.0749397
MT	9683	9683_A_G	A	G	4.31131e-05	394312	-0.5098	1.70619	0.089278	0.116283
MT	9684	9684_A_G	A	G	8.08751e-06	394311	-0.521568	2.59408	0.0404253	0.0753841
MT	9685	9685_T_A	T	A	2.02904e-05	394276	-0.502938	3.43796	0.0214007	0.0536987
MT	9685	9685_T_C	T	C	6.16783e-05	394303	-0.547995	1.8361	0.0890755	0.116137
MT	9686	9686_T_C	T	C	5.85529e-05	394310	-0.583683	1.7703	0.108708	0.129818
MT	9689	9689_A_G	A	G	0.000110243	394312	-0.506313	1.31812	0.147546	0.154349
MT	9692	9692_A_G	A	G	6.82718e-06	394309	-0.787066	7.0236	0.0125575	0.0405886
MT	9693	9693_C_T	C	T	0.000109051	394312	-0.508723	0.949699	0.28694	0.22754
MT	9695	9695_G_A	G	A	9.54434e-05	394296	3.70021	1.45217	6.49259	1.96527
MT	9695	9695_G_C	G	C	3.80452e-05	394268	-0.511415	1.41863	0.12996	0.14359
MT	9696	9696_C_T	C	T	4.75233e-05	394312	-0.514997	1.98411	0.0673717	0.0995221
MT	9698	9698_T_C	T	C	0.0896452	394308	0.153346	0.166117	0.852151	0.448618
MT	9699	9699_A_G	A	G	4.55528e-05	394312	-0.507156	1.80367	0.0790626	0.108701
MT	9700	9700_T_C	T	C	1.30557e-05	394312	-0.742381	4.74622	0.0244657	0.0576417
MT	9701	9701_T_C	T	C	9.05884e-06	394310	-0.646131	5.71463	0.012784	0.0409691
MT	9704	9704_A_G	A	G	1.32865e-05	394311	-0.511031	4.21002	0.0147342	0.0441265
MT	9707	9707_T_C	T	C	0.000326715	394310	-0.524794	0.705353	0.55356	0.340211
MT	9708	9708_T_C	T	C	0.00114923	394311	0.717178	0.350233	4.19315	1.39161
MT	9709	9709_T_C	T	C	8.82271e-05	394312	-0.52284	1.48442	0.124058	0.139857
MT	9710	9710_A_G	A	G	1.21351e-05	394312	-0.57352	3.6065	0.0252886	0.0586624
MT	9711	9711_C_T	C	T	8.78518e-05	394312	-0.522199	1.64728	0.100494	0.124222
MT	9713	9713_G_A	G	A	0.000184042	394311	-0.520321	0.925665	0.315962	0.241055
MT	9714	9714_G_A	G	A	3.50744e-06	394312	-2.34659	13.2618	0.0313089	0.0657274
MT	9716	9716_T_C	T	C	0.0158296	394311	0.228412	0.104123	4.81221	1.54885
MT	9717	9717_C_A	C	A	1.45524e-05	394301	-0.561233	4.25772	0.0173753	0.0481137
MT	9717	9717_C_T	C	T	2.29771e-05	394305	-0.506198	2.69306	0.0353303	0.0701188
MT	9719	9719_C_A	C	A	8.59749e-06	394303	-0.637245	2.85263	0.0499026	0.0844773
MT	9719	9719_C_T	C	T	2.05196e-05	394307	-0.53254	4.2576	0.015645	0.0455354
MT	9720	9720_T_C	T	C	8.25995e-06	394311	-1.20947	6.44904	0.0351723	0.0699505
MT	9722	9722_T_C	T	C	0.000325536	394312	0.411491	0.680595	0.365548	0.263252
MT	9725	9725_T_C	T	C	0.000131064	394312	-0.529655	0.931325	0.323433	0.244467
MT	9726	9726_A_G	A	G	1.33879e-05	394312	-0.995215	4.8852	0.041502	0.0764596
MT	9727	9727_C_T	C	T	0.000124792	394312	-0.513695	1.17265	0.191899	0.179574
MT	9728	9728_C_T	C	T	4.42391e-05	394312	-0.515219	1.9852	0.0673557	0.0995091
MT	9729	9729_C_T	C	T	5.85044e-05	394312	-0.514105	1.7129	0.0900825	0.116866
MT	9731	9731_C_T	C	T	5.62704e-05	394310	-0.508218	1.73165	0.0861352	0.113989
MT	9732	9732_C_T	C	T	1.65601e-06	394312	-2.44138	15.2113	0.0257597	0.0592403
MT	9737	9737_A_G	A	G	8.34111e-06	394312	-0.512203	3.57148	0.0205679	0.0525847
MT	9738	9738_G_A	G	A	0.000271621	394311	-0.133617	0.650137	0.0422387	0.0771887
MT	9739	9739_C_T	C	T	0.000164973	394312	-0.507483	0.879393	0.333026	0.248811
MT	9740	9740_C_T	C	T	1.79781e-05	394312	-0.536624	3.94409	0.0185117	0.0497444
MT	9742	9742_C_T	C	T	8.89346e-05	394312	-0.51813	1.55546	0.110958	0.131323
MT	9743	9743_A_G	A	G	1.58783e-05	394312	-0.518881	3.30903	0.0245886	0.0577951
MT	9746	9746_G_A	G	A	0.000173789	394312	-0.531168	0.83985	0.4	0.278116
MT	9747	9747_T_C	T	C	3.86246e-06	394311	-2.08402	14.0285	0.0220689	0.0545787
MT	9749	9749_C_T	C	T	1.95785e-06	394312	-2.91906	13.8745	0.0442641	0.0791658
MT	9750	9750_T_C	T	C	1.86756e-05	394312	-0.72409	3.15806	0.0525709	0.0869025
MT	9751	9751_T_C	T	C	0.00038908	394312	0.253678	0.618782	0.168069	0.166322
MT	9752	9752_C_A	C	A	2.73651e-06	394301	-0.51371	9.35549	0.00301512	0.0194467
MT	9752	9752_C_T	C	T	1.55766e-05	394310	-0.661207	2.72506	0.0588737	0.0924354
MT	9753	9753_G_A	G	A	9.55842e-05	394312	-0.635334	1.28187	0.245651	0.2075
MT	9754	9754_A_G	A	G	0.00124076	394312	0.477813	0.533788	0.801268	0.43096
MT	9755	9755_G_A	G	A	0.00564554	394312	-0.292597	0.168571	3.01282	1.08297
MT	9756	9756_T_G	T	G	0.000202887	394309	-0.507387	1.02847	0.243387	0.20637
MT	9758	9758_T_C	T	C	0.000893097	394310	-0.501067	0.441259	1.28945	0.591508
MT	9759	9759_C_T	C	T	1.80644e-05	394312	-0.576632	2.77425	0.0432022	0.0781341
MT	9761	9761_C_T	C	T	0.000186822	394311	-0.515913	1.00112	0.26557	0.217299
MT	9764	9764_C_T	C	T	3.60577e-05	394312	-0.563237	2.23747	0.0633674	0.0962316
MT	9767	9767_C_T	C	T	0.000133792	394312	-0.51282	1.01979	0.252874	0.211084
MT	9769	9769_T_C	T	C	2.39915e-06	394312	-2.9377	17.3151	0.0287848	0.0628449
MT	9770	9770_T_C	T	C	0.000209628	394312	0.889516	0.83881	1.12456	0.539193
MT	9773	9773_C_T	C	T	0.000717627	394312	0.34606	0.462104	0.560817	0.34301
MT	9776	9776_C_T	C	T	4.56162e-05	394312	-0.525455	1.79313	0.0858716	0.113795
MT	9777	9777_G_A	G	A	0.000124039	394312	-0.557184	1.39847	0.158741	0.16095
MT	9779	9779_C_T	C	T	2.36564e-05	394312	-0.519883	2.69817	0.0371255	0.0720091
MT	9780	9780_A_G	A	G	1.01137e-05	394312	-0.584483	4.3878	0.0177439	0.0486478
MT	9781	9781_T_C	T	C	3.13192e-06	394312	26.9322	16.0264	2.82405	1.03216
MT	9785	9785_C_T	C	T	1.61092e-05	394311	-0.639936	3.90405	0.0268685	0.0605821
MT	9791	9791_A_G	A	G	9.07406e-06	394311	-0.515837	2.80421	0.0338379	0.0685157
MT	9797	9797_T_C	T	C	0.000237096	394312	-0.513368	0.823502	0.388623	0.273253
MT	9800	9800_T_C	T	C	0.00147632	394312	0.115506	0.324261	0.126887	0.141654
MT	9801	9801_G_A	G	A	0.00060643	394311	0.455992	0.493908	0.852356	0.448688
MT	9802	9802_T_C	T	C	4.11298e-05	394312	-0.546823	2.21672	0.0608514	0.0941203
MT	9803	9803_A_G	A	G	4.14877e-05	394311	-0.62967	2.78541	0.0511033	0.0855751
MT	9804	9804_G_A	G	A	0.0063032	394264	0.110244	0.163398	0.455216	0.301145
MT	9804	9804_G_T	G	T	0.000110321	391774	1.28886	0.343362	7.97451	2.32385
MT	9806	9806_C_T	C	T	9.69689e-05	394312	-0.519442	1.552	0.112018	0.132027
MT	9809	9809_A_G	A	G	0.000343697	394312	-0.509567	0.647578	0.619182	0.365169
MT	9812	9812_C_T	C	T	0.000156932	394312	2.3758	1.20276	3.90177	1.31664
MT	9813	9813_T_A	T	A	3.0602e-05	394256	-0.509609	2.46311	0.0428061	0.0777466
MT	9813	9813_T_C	T	C	0.000104707	394299	3.11513	1.35376	5.29504	1.66987
MT	9815	9815_C_A	C	A	2.59493e-05	394268	-0.512115	2.59857	0.0388389	0.0737769
MT	9815	9815_C_T	C	T	0.000108136	394300	-0.514005	1.53208	0.112556	0.132384
MT	9818	9818_C_T	C	T	0.000176956	394312	-0.516264	1.11941	0.212698	0.190669
MT	9820	9820_G_A	G	A	3.69022e-05	394312	-0.865475	2.64825	0.106805	0.128537
MT	9821	9821_A_G	A	G	0.000103535	394310	-0.517808	1.27364	0.16529	0.164733
MT	9822	9822_C_T	C	T	4.17182e-05	394312	-0.525392	1.99754	0.0691794	0.100981
MT	9824	9824_T_A	T	A	2.53634e-06	394269	-0.500614	21.2926	0.000552776	0.00822365
MT	9824	9824_T_C	T	C	9.66066e-05	394311	-0.541325	1.50179	0.129926	0.143568
MT	9827	9827_C_T	C	T	0.00015455	394312	-0.515254	1.08714	0.224634	0.196863
MT	9828	9828_G_A	G	A	2.86323e-05	394310	-0.631884	2.53549	0.0621084	0.0951796
MT	9829	9829_T_C	T	C	3.73312e-06	394312	-1.95537	10.6148	0.0339337	0.0686195
MT	9830	9830_C_T	C	T	5.78471e-06	394311	-1.07313	10.9027	0.00968795	0.0354609
MT	9832	9832_T_C	T	C	1.26095e-05	394312	3.16407	0.668854	11.6304	3.18787
MT	9833	9833_T_C	T	C	0.00111163	394310	0.00447174	0.360005	0.000154289	0.00432556
MT	9834	9834_A_G	A	G	5.37133e-06	394312	-1.01997	6.92063	0.021721	0.0541221
MT	9835	9835_T_C	T	C	6.63936e-06	394312	-0.614042	4.15028	0.0218898	0.0543441
MT	9836	9836_T_C	T	C	0.00151115	394312	0.248802	0.309037	0.648166	0.375956
MT	9837	9837_G_A	G	A	3.47943e-06	394311	23.877	12.0387	3.93368	1.32488
MT	9838	9838_G_A	G	A	3.22856e-06	394296	13.8852	3.93288	16.4866	4.30985
MT	9838	9838_G_C	G	C	2.55387e-05	394302	-0.551053	3.66127	0.0226529	0.0553382
MT	9840	9840_T_A	T	A	4.0803e-05	394309	-0.503515	2.68341	0.0352088	0.0699894
MT	9841	9841_C_T	C	T	2.304e-05	394312	-0.636913	2.89994	0.0482372	0.0829361
MT	9842	9842_A_C	A	C	1.52166e-05	394307	-0.505528	2.97298	0.0289139	0.0629949
MT	9842	9842_A_G	A	G	8.79261e-06	394306	-0.634493	7.1466	0.00788233	0.0318652
MT	9843	9843_A_G	A	G	7.11214e-05	394312	3.53028	1.42314	6.1535	1.88222
MT	9844	9844_C_T	C	T	8.36444e-05	394312	-0.518095	1.21651	0.181379	0.173802
MT	9845	9845_T_C	T	C	0.000310404	394312	-0.525898	0.716044	0.539415	0.334724
MT	9848	9848_C_T	C	T	6.58818e-05	394312	3.44572	1.40691	5.99831	1.84407
MT	9851	9851_C_A	C	A	7.92182e-06	394226	-0.527991	6.44075	0.00672016	0.0293439
MT	9851	9851_C_T	C	T	0.00020711	394308	-0.511155	0.946369	0.291732	0.229802
MT	9852	9852_A_G	A	G	6.25647e-05	394312	-0.519184	1.67382	0.0962106	0.121234
MT	9853	9853_C_T	C	T	2.15921e-05	394312	-0.550861	4.57657	0.0144879	0.0437386
MT	9854	9854_T_C	T	C	3.47465e-05	394312	-0.599463	2.74421	0.047719	0.082452
MT	9855	9855_A_G	A	G	5.02546e-05	394312	-0.540942	2.2472	0.0579455	0.0916366
MT	9856	9856_T_C	T	C	2.0433e-05	394312	-0.836565	3.80054	0.0484518	0.0831359
MT	9861	9861_T_C	T	C	0.000636107	394311	0.424356	0.485052	0.76539	0.418338
MT	9862	9862_T_A	T	A	0.0001431	394304	1.19113	0.923626	1.66314	0.705136
MT	9863	9863_C_T	C	T	0.000314409	394311	-0.51442	0.700785	0.538848	0.334503
MT	9865	9865_T_C	T	C	1.46433e-05	394312	-0.5377	2.55872	0.0441604	0.0790655
MT	9866	9866_C_T	C	T	4.54285e-05	394312	1.42529	0.477575	5.38722	1.69283
MT	9868	9868_G_A	G	A	6.38574e-06	394312	10.2504	2.38876	13.5796	3.64082
MT	9869	9869_C_G	C	G	2.5362e-06	394290	-0.501505	52.8503	9.0044e-05	0.00330061
MT	9869	9869_C_T	C	T	4.84694e-05	394311	-0.529703	1.72447	0.0943531	0.119922
MT	9872	9872_A_G	A	G	0.000300268	394308	0.546532	0.727897	0.563757	0.344141
MT	9872	9872_A_T	A	T	1.01474e-05	394189	-0.503059	3.77624	0.0177467	0.0486518
MT	9875	9875_A_G	A	G	2.35626e-05	394312	1.48066	0.482803	5.71149	1.77329
MT	9876	9876_A_G	A	G	9.06903e-06	394311	-0.920301	7.63097	0.0145445	0.0438281
MT	9877	9877_T_C	T	C	3.85487e-06	394312	-1.85462	13.3728	0.0192339	0.0507574
MT	9881	9881_T_C	T	C	2.31518e-05	394311	-0.73083	4.09814	0.0318023	0.0662788
MT	9884	9884_C_T	C	T	1.41944e-05	394312	-0.570972	3.4673	0.0271173	0.0608797
MT	9885	9885_T_C	T	C	2.20133e-06	394312	-3.99686	21.214	0.035497	0.070296
MT	9887	9887_T_C	T	C	0.00035477	394312	-0.511571	0.664613	0.592481	0.355107
MT	9890	9890_A_G	A	G	8.8585e-06	394312	-0.621339	5.34881	0.0134941	0.0421425
MT	9891	9891_T_C	T	C	3.94409e-05	394312	-0.530226	1.79174	0.0875737	0.115043
MT	9893	9893_C_T	C	T	5.84689e-05	394312	-0.506418	1.66995	0.0919625	0.118218
MT	9894	9894_A_G	A	G	1.01443e-05	394312	-0.501075	5.58967	0.00803586	0.0321849
MT	9896	9896_A_G	A	G	0.000290875	394307	-0.521715	0.723645	0.519774	0.327036
MT	9899	9899_T_C	T	C	0.0176439	394311	0.101113	0.101855	0.98548	0.493699
MT	9902	9902_C_T	C	T	5.47333e-05	394312	-0.50839	1.62383	0.0980201	0.122503
MT	9903	9903_T_C	T	C	7.89805e-05	394312	-0.545438	1.27361	0.183407	0.174924
MT	9905	9905_T_C	T	C	8.74029e-05	394312	-0.515064	1.74003	0.087621	0.115078
MT	9906	9906_G_A	G	A	6.16764e-06	394312	-1.91057	10.0056	0.0364619	0.071315
MT	9908	9908_C_T	C	T	7.2836e-06	394312	-0.581402	3.53763	0.0270102	0.0607517
MT	9909	9909_T_C	T	C	0.000347874	394312	-0.519553	0.614626	0.714557	0.400188
MT	9911	9911_C_A	C	A	9.49446e-06	393913	-0.63366	4.7256	0.0179803	0.0489877
MT	9911	9911_C_T	C	T	0.00100076	394307	0.0332078	0.368828	0.00810647	0.032331
MT	9912	9912_G_A	G	A	5.09248e-06	394312	-3.2483	10.6534	0.0929692	0.118937
MT	9914	9914_A_G	A	G	0.000248603	394312	0.770348	0.800731	0.925552	0.473633
MT	9917	9917_C_T	C	T	3.16171e-05	394312	-0.529498	2.62142	0.0407996	0.0757593
MT	9920	9920_C_T	C	T	1.4661e-05	394312	-0.697971	6.88306	0.0102828	0.036576
MT	9921	9921_G_A	G	A	0.000889739	394311	0.186485	0.422809	0.194536	0.181004
MT	9922	9922_C_T	C	T	0.000103461	394312	2.72445	1.27608	4.55825	1.48465
MT	9923	9923_C_T	C	T	0.00197655	394312	0.215496	0.270388	0.635192	0.371144
MT	9926	9926_A_G	A	G	0.000326305	394312	-0.518286	0.680431	0.58019	0.350434
MT	9929	9929_C_T	C	T	5.3757e-05	394312	-0.548448	1.91954	0.0816347	0.110646
MT	9932	9932_G_A	G	A	0.00340993	394312	0.156484	0.206148	0.576216	0.348916
MT	9935	9935_T_C	T	C	5.85629e-05	394312	-0.56496	2.03742	0.0768908	0.10704
MT	9938	9938_T_C	T	C	0.00137045	394311	-0.514291	0.326014	2.48854	0.940519
MT	9939	9939_G_A	G	A	4.76015e-06	394312	-2.95302	16.9442	0.0303733	0.0646711
MT	9941	9941_A_G	A	G	0.00010214	394312	-0.522278	1.00145	0.271986	0.220402
MT	9944	9944_T_C	T	C	0.000204354	394311	1.41576	0.980513	2.08483	0.82749
MT	9947	9947_G_A	G	A	0.0107682	394312	-0.0415057	0.151277	0.0752778	0.105794
MT	9948	9948_G_A	G	A	0.00119357	394309	-0.266802	0.354458	0.566566	0.34522
MT	9950	9950_T_C	T	C	0.00100467	394312	-0.220254	0.38115	0.333929	0.249218
MT	9953	9953_A_G	A	G	8.57417e-05	394312	-0.52122	1.1739	0.197143	0.18241
MT	9954	9954_C_T	C	T	1.17192e-05	394312	-0.537229	3.22102	0.0278185	0.0617123
MT	9956	9956_A_G	A	G	6.03786e-05	394312	-0.518193	1.81785	0.081258	0.110362
MT	9957	9957_T_C	T	C	0.00030925	394312	-0.524937	0.655975	0.640382	0.373072
MT	9958	9958_T_C	T	C	2.67051e-06	394310	-2.89592	13.946	0.0431193	0.0780531
MT	9959	9959_T_C	T	C	0.000213235	394312	1.09673	0.898416	1.4902	0.653284
MT	9960	9960_C_T	C	T	1.24546e-05	394311	-0.636286	3.4226	0.0345616	0.0692968
MT	9962	9962_G_A	G	A	0.00383341	394312	-0.295148	0.19462	2.29988	0.88812
MT	9965	9965_T_C	T	C	8.98247e-05	394312	1.90042	1.10072	2.9809	1.07442
MT	9966	9966_G_A	G	A	0.00449467	394306	-0.0973102	0.18777	0.268574	0.218755
MT	9967	9967_T_C	T	C	3.18326e-05	394312	1.63366	0.525428	5.76259	1.78593
MT	9968	9968_C_A	C	A	1.77532e-05	394295	-0.509356	2.9066	0.0307095	0.0650523
MT	9968	9968_C_T	C	T	3.07959e-05	394305	-0.631034	3.06572	0.0423683	0.0773164
MT	9971	9971_C_T	C	T	1.52164e-05	394312	-0.504292	3.25815	0.0239565	0.0570025
MT	9972	9972_A_G	A	G	6.29453e-05	394311	-0.556022	1.94993	0.0813101	0.110402
MT	9973	9973_T_C	T	C	4.46597e-06	394312	-3.90674	14.9213	0.0685516	0.100476
MT	9974	9974_C_T	C	T	3.51219e-05	394312	-0.5247	1.78359	0.0865429	0.114289
MT	9977	9977_T_C	T	C	5.01125e-05	394312	1.80188	0.421508	9.92626	2.78798
MT	9979	9979_G_A	G	A	4.04247e-06	394312	2.00661	1.36139	5.02737	1.60293
MT	9980	9980_A_G	A	G	2.73666e-05	394312	-0.570223	2.73475	0.0434764	0.0784015
MT	9981	9981_T_C	T	C	2.60218e-06	394308	-3.32878	20.7943	0.0256261	0.0590769
MT	9983	9983_A_G	A	G	0.000246503	394312	0.812751	0.825961	0.968269	0.487967
MT	9984	9984_G_A	G	A	1.30124e-05	394312	1.97665	5.53824	0.127385	0.141969
MT	9985	9985_G_A	G	A	4.10075e-06	394312	-5.34393	15.6432	0.1167	0.135108
MT	9986	9986_G_A	G	A	0.000498454	394309	-0.514078	0.544034	0.892904	0.462569
MT	9989	9989_T_C	T	C	0.000405366	394310	1.25961	0.667601	3.55993	1.22775
MT	9991	9991_A_G	A	G	2.64e-06	394312	-1.12652	12.8883	0.00763985	0.0313543
MT	9993	9993_T_C	T	C	7.78596e-05	394312	-0.515314	1.57959	0.106428	0.128282
MT	9995	9995_T_C	T	C	1.04511e-05	394312	-0.588154	5.22787	0.0126571	0.0407562
MT	9996	9996_T_C	T	C	1.81481e-05	394312	-0.604126	4.08555	0.0218652	0.0543118
MT	10003	10003_T_C	T	C	0.000469028	394309	0.179651	0.58721	0.0935997	0.119387
MT	10005	10005_A_G	A	G	0.000204866	394311	-0.519954	0.881826	0.347668	0.255366
MT	10006	10006_A_C	A	C	1.01456e-05	394260	-0.507635	3.10549	0.0267203	0.0604042
MT	10006	10006_A_G	A	G	0.000118831	394308	-0.519226	1.05918	0.240312	0.204829
MT	10007	10007_T_C	T	C	0.00196195	394312	-0.169127	0.294973	0.328747	0.246878
MT	10013	10013_C_T	C	T	<6.34018919124547e-07	394310	-2.66016	21.0281	0.0160036	0.04608
MT	10014	10014_G_A	G	A	3.90046e-06	394311	-1.60746	7.76911	0.0428094	0.0777498
MT	10015	10015_T_C	T	C	6.71049e-06	394312	-2.49587	11.0587	0.0509376	0.0854243
MT	10017	10017_A_G	A	G	5.99707e-05	394310	-0.519298	1.47183	0.124485	0.14013
MT	10018	10018_A_G	A	G	0.000185638	394310	-0.519163	0.852412	0.370944	0.265608
MT	10020	10020_T_C	T	C	2.07752e-05	394312	-0.98733	3.8907	0.0643976	0.0970861
MT	10026	10026_T_C	T	C	9.59127e-06	394312	-0.806576	3.73969	0.0465179	0.0813213
MT	10029	10029_A_G	A	G	0.00104801	394312	-0.217416	0.388667	0.312918	0.239656
MT	10030	10030_C_T	C	T	6.91837e-06	394312	2.83567	0.733645	12.1894	3.31819
MT	10031	10031_T_C	T	C	0.000724799	394312	-0.518384	0.44598	1.35105	0.610668
MT	10034	10034_T_C	T	C	0.0341166	394312	0.128266	0.251502	0.260102	0.214634
MT	10039	10039_A_G	A	G	4.68816e-05	394312	-0.50772	2.06376	0.0605245	0.0938434
MT	10040	10040_CA_C	CA	C	1.28074e-05	394302	-0.516299	3.38183	0.0233077	0.0561793
MT	10040	10040_C_T	C	T	1.15798e-05	394306	-0.637857	6.67181	0.00914027	0.0344058
MT	10042	10042_A_G	A	G	0.000144235	394309	-0.200538	0.950287	0.044533	0.0794254
MT	10043	10043_C_T	C	T	0.000119941	394312	-0.51064	1.10659	0.212939	0.190795
MT	10044	10044_A_G	A	G	0.0106018	394311	-0.166526	0.124146	1.79929	0.745213
MT	10045	10045_T_C	T	C	0.000393687	394311	0.841934	0.281675	5.8619	1.81045
MT	10046	10046_T_C	T	C	0.000396666	394312	-0.511703	0.628671	0.662504	0.381244
MT	10049	10049_A_G	A	G	0.000215791	394312	-0.504413	0.928017	0.295435	0.23154
MT	10052	10052_A_G	A	G	6.57095e-06	394312	-0.566029	6.83081	0.00686646	0.0296719
MT	10055	10055_A_G	A	G	2.12572e-05	394312	-0.528035	5.26853	0.0100449	0.0361337
MT	10057	10057_T_C	T	C	0.000150698	394311	-0.58765	1.05242	0.311787	0.239136
MT	10065	10065_T_C	T	C	4.25907e-05	394312	-0.520709	2.1049	0.0611965	0.094412
MT	10068	10068_G_A	G	A	3.94364e-06	394312	-3.06722	17.6364	0.030246	0.0645264
MT	10069	10069_C_T	C	T	1.00732e-05	394312	-0.60602	4.96782	0.0148814	0.0443567
MT	10070	10070_C_T	C	T	2.53607e-06	394311	-0.501074	13.8567	0.00130762	0.0127119
MT	10071	10071_T_C	T	C	6.66475e-06	394312	-2.51813	14.2939	0.0310352	0.0654199
MT	10074	10074_A_G	A	G	3.29688e-05	394312	-0.515179	1.91012	0.0727436	0.103814
MT	10076	10076_T_C	T	C	1.63171e-05	394312	-0.584924	3.19159	0.0335879	0.0682442
MT	10079	10079_A_G	A	G	3.04328e-05	394312	-0.501833	2.97493	0.0284555	0.0624608
MT	10081	10081_T_C	T	C	4.3643e-05	394312	-0.518798	2.04998	0.064047	0.0967959
MT	10083	10083_A_G	A	G	1.76738e-05	394312	-0.522565	2.07926	0.0631632	0.0960615
MT	10084	10084_T_C	T	C	0.00705282	394312	0.0274089	0.145416	0.0355271	0.070328
MT	10086	10086_A_G	A	G	0.000183413	394312	2.12101	1.15333	3.38203	1.18104
MT	10088	10088_C_T	C	T	0.000241918	394312	0.693133	0.774784	0.800335	0.430634
MT	10089	10089_A_G	A	G	1.03269e-05	394310	-0.612354	3.18548	0.0369535	0.0718297
MT	10090	10090_C_G	C	G	1.52164e-05	394312	-0.50322	3.59529	0.0195906	0.0512514
MT	10091	10091_C_T	C	T	7.26324e-06	394312	-0.713025	8.14622	0.00766122	0.0313996
MT	10092	10092_C_T	C	T	9.47727e-06	394312	-1.13339	6.72892	0.0283705	0.0623614
MT	10094	10094_C_T	C	T	0.0001547	394312	-0.510331	1.26406	0.162993	0.163413
MT	10095	10095_C_T	C	T	0.000110593	394311	-0.510803	1.01004	0.25576	0.212506
MT	10097	10097_A_G	A	G	0.00474043	394312	0.0144922	0.207919	0.00485826	0.0248296
MT	10098	10098_G_A	G	A	4.59545e-06	394312	-2.99059	14.2507	0.0440394	0.0789484
MT	10100	10100_C_T	C	T	0.000265092	394312	-0.509979	0.709059	0.517298	0.326061
MT	10101	10101_T_C	T	C	0.000724478	394309	0.846475	0.473532	3.19543	1.13168
MT	10103	10103_A_G	A	G	2.86984e-05	394309	-0.550859	2.11899	0.0675809	0.0996919
MT	10104	10104_C_T	C	T	7.77815e-06	394312	-0.539466	5.26703	0.0104905	0.0369583
MT	10106	10106_A_G	A	G	5.33333e-06	394312	-2.02606	11.4845	0.0311229	0.0655185
MT	10107	10107_C_T	C	T	2.11203e-05	394312	-0.520026	3.46706	0.0224971	0.0551364
MT	10110	10110_A_G	A	G	1.82825e-05	394312	-0.510656	2.05414	0.0618011	0.0949214
MT	10111	10111_T_C	T	C	1.32941e-05	394312	2.00674	0.697537	5.68448	1.76661
MT	10112	10112_A_G	A	G	9.79172e-06	394312	-0.536051	6.49362	0.00681457	0.0295559
MT	10113	10113_A_G	A	G	6.416e-05	394311	-0.506972	1.89648	0.0714611	0.102801
MT	10114	10114_T_C	T	C	9.2262e-06	394312	-0.59409	3.85058	0.0238041	0.0568101
MT	10115	10115_T_C	T	C	0.00066825	394312	-0.574984	0.630407	0.831899	0.441623
MT	10116	10116_A_G	A	G	1.04892e-05	394312	-0.519729	5.40212	0.00925606	0.0346313
MT	10118	10118_T_C	T	C	0.000103122	394311	-0.511652	1.29286	0.15662	0.159714
MT	10124	10124_T_C	T	C	0.00192891	394311	-0.0478672	0.277854	0.0296785	0.0638776
MT	10127	10127_A_G	A	G	6.5225e-05	394312	-0.52797	1.51002	0.122251	0.138701
MT	10128	10128_C_T	C	T	5.07086e-05	394312	-0.56663	2.35161	0.0580589	0.0917345
MT	10130	10130_A_C	A	C	1.01446e-05	394299	-0.500913	6.63263	0.00570365	0.026965
MT	10130	10130_A_G	A	G	7.73001e-06	394308	-1.50184	9.58753	0.0245378	0.0577318
MT	10133	10133_A_C	A	C	3.55064e-05	394295	-0.502942	2.41423	0.0433988	0.0783259
MT	10133	10133_A_G	A	G	2.3688e-05	394293	-0.515686	3.04906	0.0286048	0.0626352
MT	10133	10133_A_T	A	T	1.26812e-05	394286	-0.501443	5.12976	0.00955538	0.0352081
MT	10136	10136_A_G	A	G	8.78234e-06	394312	-0.754892	8.17789	0.00852094	0.0331768
MT	10142	10142_C_T	C	T	0.000603738	394312	-0.511945	0.463396	1.22051	0.569829
MT	10143	10143_G_A	G	A	0.000872864	394311	0.207594	0.45909	0.204472	0.186329
MT	10144	10144_G_T	G	T	1.52166e-05	394306	-0.501151	5.31334	0.00889612	0.0339261
MT	10145	10145_C_T	C	T	7.92003e-06	394311	-0.73798	4.89177	0.0227592	0.0554754
MT	10151	10151_A_G	A	G	3.34633e-05	394312	-0.520292	2.22214	0.0548216	0.0889084
MT	10154	10154_A_G	A	G	0.00123253	394312	-0.307415	0.324263	0.898783	0.464569
MT	10157	10157_A_G	A	G	0.000330473	394311	1.34566	0.982342	1.8765	0.767683
MT	10159	10159_C_A	C	A	5.09649e-05	394310	-0.518323	1.99464	0.0675259	0.0996473
MT	10160	10160_C_T	C	T	2.38645e-05	394310	-0.520196	1.78986	0.0844688	0.11276
MT	10166	10166_T_C	T	C	0.000557574	394310	0.115371	0.564716	0.0417384	0.0766942
MT	10169	10169_C_T	C	T	0.000271123	394312	0.651078	0.762161	0.729746	0.405646
MT	10172	10172_G_A	G	A	0.00794671	394312	-0.0319781	0.135143	0.055991	0.089937
MT	10175	10175_C_T	C	T	4.27251e-05	394312	-0.556966	1.5714	0.125628	0.140856
MT	10178	10178_C_A	C	A	2.60835e-05	394310	-0.511376	2.64235	0.0374542	0.0723509
MT	10181	10181_C_T	C	T	3.09552e-05	394312	-0.528462	2.66549	0.0393074	0.0742544
MT	10187	10187_T_C	T	C	6.77763e-05	394311	-0.557103	1.49216	0.139393	0.149424
MT	10188	10188_A_G	A	G	0.000250773	394312	1.86394	0.771409	5.83842	1.80466
MT	10189	10189_T_C	T	C	5.0914e-05	394312	-0.577871	2.54356	0.051615	0.0860398
MT	10190	10190_A_G	A	G	1.34969e-05	394312	-0.512217	2.73746	0.0350115	0.0697789
MT	10192	10192_C_A	C	A	1.01612e-05	393653	-0.502767	4.66238	0.0116283	0.0389936
MT	10192	10192_C_T	C	T	0.00165798	394308	-0.148401	0.302784	0.24022	0.204782
MT	10193	10193_C_T	C	T	6.95592e-05	394312	-0.507079	1.53763	0.108754	0.129849
MT	10196	10196_C_T	C	T	0.000328599	394311	0.507299	0.683238	0.551295	0.339335
MT	10197	10197_G_A	G	A	2.07711e-06	394312	-3.88485	25.8985	0.0225009	0.0551413
MT	10199	10199_C_T	C	T	3.3892e-05	394312	1.60974	0.472444	6.47137	1.96009
MT	10202	10202_C_T	C	T	0.000472489	394312	0.642062	0.536717	1.43108	0.635282
MT	10203	10203_G_A	G	A	0.000553672	394311	-0.148089	0.527392	0.0788456	0.108536
MT	10205	10205_C_T	C	T	0.00027367	394311	-0.507985	0.70426	0.520278	0.327235
MT	10208	10208_T_C	T	C	0.00017347	394311	1.26341	0.941314	1.80144	0.745843
MT	10211	10211_C_T	C	T	0.00244917	394312	-0.289138	0.235679	1.50511	0.6578
MT	10214	10214_C_T	C	T	0.000207957	394312	-0.507995	0.853476	0.354272	0.258293
MT	10217	10217_A_G	A	G	0.00129208	394312	0.606058	0.334093	3.29075	1.15695
MT	10220	10220_A_G	A	G	2.56852e-05	394312	-0.517	2.5073	0.0425174	0.0774631
MT	10223	10223_C_T	C	T	9.29873e-05	394312	-0.52484	1.00059	0.275132	0.221914
MT	10227	10227_T_C	T	C	2.78815e-05	394312	-0.523719	2.42182	0.0467639	0.0815538
MT	10229	10229_A_G	A	G	8.01915e-06	394312	-0.84033	7.47504	0.0126378	0.0407239
MT	10232	10232_A_G	A	G	0.000373091	394311	1.33676	0.681331	3.8494	1.30309
MT	10235	10235_T_C	T	C	0.000473348	394310	-0.51458	0.557703	0.851333	0.448336
MT	10236	10236_A_G	A	G	2.8622e-05	394312	-0.575764	2.49144	0.0534056	0.0876505
MT	10237	10237_T_C	T	C	0.00042165	394311	0.2501	0.62633	0.159448	0.161362
MT	10238	10238_T_C	T	C	0.0349202	394312	-0.100555	0.325893	0.0952036	0.120524
MT	10241	10241_C_A	C	A	1.01444e-05	394306	-0.501257	5.95001	0.00709716	0.0301826
MT	10241	10241_C_T	C	T	1.05856e-05	394308	-0.565527	7.6339	0.005488	0.0264353
MT	10244	10244_C_T	C	T	0.000149628	394312	-0.50485	1.09139	0.213977	0.191338
MT	10245	10245_T_C	T	C	0.000304652	394312	-0.526389	0.755656	0.48525	0.313315
MT	10247	10247_A_G	A	G	0.000300668	394312	-0.505224	0.803646	0.39522	0.276078
MT	10248	10248_T_C	T	C	0.000253969	394312	-0.525389	0.719087	0.533825	0.332544
MT	10250	10250_A_G	A	G	3.66463e-06	394312	-0.842194	9.85647	0.00730099	0.0306274
MT	10253	10253_T_C	T	C	0.00026937	394312	-0.506946	0.818004	0.384072	0.271296
MT	10256	10256_T_C	T	C	0.000805442	394310	0.223965	0.430232	0.270991	0.219922
MT	10257	10257_C_A	C	A	2.02903e-05	394277	-0.505869	2.48992	0.0412768	0.0762357
MT	10257	10257_C_T	C	T	8.67833e-05	394304	-0.505852	1.3054	0.150162	0.155908
MT	10259	10259_A_G	A	G	2.76051e-05	394312	-0.510189	2.60189	0.0384491	0.0733777
MT	10262	10262_A_G	A	G	0.00361977	394312	0.201067	0.201513	0.995577	0.49705
MT	10265	10265_T_C	T	C	0.000658096	394312	0.524287	0.481448	1.18588	0.558835
MT	10268	10268_C_T	C	T	3.28622e-05	394312	-0.508941	1.9288	0.0696242	0.101338
MT	10271	10271_C_T	C	T	2.13613e-05	394310	-0.520057	2.24126	0.0538416	0.0880393
MT	10274	10274_T_C	T	C	0.00130273	394309	-0.0529424	0.339352	0.0243393	0.0574837
MT	10275	10275_T_C	T	C	0.000108242	394312	-0.519682	1.17312	0.196241	0.181924
MT	10277	10277_A_G	A	G	3.64813e-05	394312	-0.536692	2.54739	0.0443872	0.0792847
MT	10280	10280_C_T	C	T	5.88646e-05	394312	-0.512048	1.50954	0.115061	0.134036
MT	10283	10283_A_G	A	G	0.00106611	394312	-0.25582	0.357784	0.511242	0.323671
MT	10286	10286_A_C	A	C	1.06085e-05	394306	-0.512936	2.70056	0.0360762	0.0709091
MT	10286	10286_A_G	A	G	1.13161e-05	394307	-0.583828	4.55384	0.0164367	0.0467304
MT	10289	10289_A_G	A	G	0.00373673	394311	-0.361355	0.201806	3.20626	1.13456
MT	10290	10290_G_A	G	A	6.20079e-06	394311	-4.23876	16.3604	0.0671254	0.0993221
MT	10292	10292_C_G	C	G	2.23988e-05	394307	-0.508163	2.97551	0.0291664	0.0632875
MT	10292	10292_C_T	C	T	6.30478e-06	394303	-0.545746	4.17739	0.0170676	0.047664
MT	10293	10293_C_T	C	T	2.24112e-05	394312	-0.507822	2.02937	0.0626183	0.0956066
MT	10295	10295_A_C	A	C	7.61601e-06	393907	-0.503238	4.48312	0.0126004	0.040661
MT	10295	10295_A_G	A	G	0.00101785	394308	-0.166091	0.414431	0.160616	0.162039
MT	10301	10301_A_G	A	G	0.00046271	394312	-0.507317	0.610298	0.690995	0.39166
MT	10302	10302_A_G	A	G	3.41709e-05	394312	-0.508008	2.55902	0.0394087	0.0743573
MT	10304	10304_T_C	T	C	8.40098e-05	394312	-0.544019	1.78	0.0934086	0.119251
MT	10306	10306_A_G	A	G	3.19291e-06	394312	-1.40561	10.3769	0.0183481	0.0495124
MT	10307	10307_C_T	C	T	3.50129e-05	394312	-0.517792	2.2305	0.0538899	0.0880822
MT	10308	10308_C_T	C	T	0.00222358	394312	-0.249479	0.255359	0.954471	0.483354
MT	10310	10310_G_A	G	A	0.00138804	394287	0.775908	0.33607	5.33042	1.67868
MT	10310	10310_G_C	G	C	4.67186e-05	393719	2.55835	2.46705	1.07539	0.523267
MT	10313	10313_A_C	A	C	8.12106e-06	394283	-0.704416	10.4665	0.00452959	0.0239523
MT	10313	10313_A_G	A	G	4.00427e-05	394304	-0.59221	2.13999	0.0765822	0.106802
MT	10314	10314_C_T	C	T	0.000437594	394311	0.172545	0.583083	0.0875675	0.115039
MT	10316	10316_A_G	A	G	5.99784e-06	394312	-0.664671	8.13561	0.00667471	0.0292413
MT	10320	10320_G_A	G	A	0.000211359	394311	0.974737	0.345285	5.09909	1.62091
MT	10321	10321_T_C	T	C	0.000303087	394312	-0.526303	0.822218	0.409729	0.282241
MT	10322	10322_T_C	T	C	0.000152691	394312	1.54221	1.01981	2.28692	0.884494
MT	10323	10323_A_G	A	G	3.08106e-05	394312	-0.514663	1.86396	0.0762383	0.106537
MT	10324	10324_T_C	T	C	4.09802e-05	394312	-0.526892	1.7025	0.0957783	0.120929
MT	10325	10325_G_A	G	A	0.00129889	394312	0.227502	0.35106	0.41996	0.286546
MT	10326	10326_T_A	T	A	0.000551483	394295	-0.511392	0.538587	0.901563	0.465513
MT	10326	10326_T_C	T	C	3.85692e-06	394094	-6.60316	21.8959	0.0909445	0.117487
MT	10327	10327_C_T	C	T	9.24663e-06	394312	-0.642379	4.54993	0.019933	0.0517219
MT	10328	10328_A_G	A	G	6.70362e-05	394309	1.44211	0.462497	5.5265	1.72745
MT	10331	10331_C_T	C	T	1.69459e-05	394312	-0.597565	4.38684	0.0185553	0.049806
MT	10334	10334_C_A	C	A	4.34316e-05	393976	-0.510661	1.84093	0.0769467	0.107083
MT	10334	10334_C_T	C	T	0.000841294	394294	0.542003	0.419029	1.67307	0.708081
MT	10335	10335_T_A	T	A	2.53667e-05	394218	-0.502145	4.44142	0.0127825	0.0409666
MT	10335	10335_T_C	T	C	0.000221614	394302	-0.524672	0.849853	0.381143	0.270032
MT	10336	10336_T_C	T	C	6.80452e-05	394311	-0.547225	1.79821	0.0926089	0.11868
MT	10337	10337_A_G	A	G	3.28344e-05	394312	-0.542268	2.32387	0.054451	0.0885805
MT	10338	10338_T_C	T	C	0.000117181	394312	1.22741	0.419063	4.9475	1.58289
MT	10340	10340_A_G	A	G	6.07641e-05	394312	-0.563592	1.87711	0.0901472	0.116912
MT	10343	10343_C_T	C	T	0.000105804	394312	-0.518654	1.46426	0.125465	0.140753
MT	10345	10345_T_C	T	C	0.000128541	394311	1.65276	1.05521	2.45323	0.930765
MT	10346	10346_C_T	C	T	3.40163e-05	394311	-0.51668	2.05805	0.0630275	0.0959484
MT	10348	10348_T_C	T	C	4.72113e-05	394312	-0.646152	2.48451	0.0676373	0.0997375
MT	10350	10350_C_T	C	T	4.81853e-05	394311	-0.508138	1.57452	0.104151	0.126735
MT	10352	10352_A_G	A	G	9.02636e-05	394312	-0.519413	1.29601	0.160622	0.162043
MT	10353	10353_G_A	G	A	4.27079e-06	394311	-2.13178	14.7248	0.0209597	0.0531112
MT	10355	10355_C_T	C	T	3.50991e-05	394312	-0.625625	1.8826	0.110437	0.130975
MT	10356	10356_C_T	C	T	7.69619e-05	394312	-0.51673	1.55797	0.110004	0.130686
MT	10358	10358_A_G	A	G	3.65194e-05	394311	-0.638552	2.43539	0.0687474	0.100634
MT	10361	10361_T_C	T	C	3.28978e-05	394312	-0.598586	1.93697	0.0955009	0.120734
MT	10364	10364_G_A	G	A	0.00030483	394312	-0.529886	0.769976	0.473599	0.308621
MT	10365	10365_G_A	G	A	0.000582113	394312	-0.52923	0.433074	1.49336	0.654243
MT	10366	10366_C_T	C	T	1.29364e-05	394312	-0.536058	3.67954	0.0212245	0.0534646
MT	10370	10370_T_C	T	C	0.00063618	394311	-0.512323	0.485522	1.11345	0.53561
MT	10373	10373_G_A	G	A	0.000802448	394311	0.733577	0.242216	6.17672	1.88793
MT	10376	10376_A_G	A	G	0.000322679	394312	0.244583	0.617546	0.156861	0.159854
MT	10377	10377_C_T	C	T	1.13184e-05	394312	-0.533769	3.69513	0.0208663	0.0529862
MT	10379	10379_A_G	A	G	1.31672e-05	394311	-0.524507	4.00821	0.0171238	0.0477465
MT	10382	10382_A_G	A	G	1.22745e-05	394312	-0.529949	5.07203	0.010917	0.0377326
MT	10388	10388_A_G	A	G	5.15432e-05	394311	-0.515697	1.92401	0.0718416	0.103102
MT	10389	10389_T_C	T	C	0.000522093	394311	0.0742271	0.542262	0.0187373	0.0500627
MT	10391	10391_A_G	A	G	8.01041e-05	394312	-0.512329	1.30575	0.15395	0.158147
MT	10394	10394_C_T	C	T	0.00423447	394312	-0.0458534	0.183025	0.0627655	0.0957297
MT	10397	10397_A_G	A	G	0.000158268	394312	-0.514797	0.990523	0.270112	0.219498
MT	10398	10398_A_G	A	G	0.21437	394266	-0.106305	0.0785829	1.83001	0.754177
MT	10398	10398_A_T	A	T	0.000142697	309712	-0.511331	1.09155	0.219439	0.194181
MT	10399	10399_C_G	C	G	6.84737e-05	394312	-0.50431	1.59216	0.100327	0.124107
MT	10400	10400_C_T	C	T	0.00161143	394312	0.299575	0.50699	0.349151	0.256025
MT	10403	10403_A_G	A	G	2.62559e-05	394312	-0.629512	2.87876	0.0478187	0.0825452
MT	10405	10405_T_C	T	C	3.65449e-06	394312	-0.618535	4.34182	0.0202948	0.052215
MT	10410	10410_T_A	T	A	6.36998e-05	392466	-0.505352	1.662	0.0924542	0.11857
MT	10410	10410_T_C	T	C	0.00462596	394283	-0.276825	0.1943	2.02986	0.811817
MT	10411	10411_A_G	A	G	6.91566e-06	394312	-1.86404	14.4109	0.0167314	0.0471685
MT	10420	10420_A_G	A	G	3.51219e-05	394312	-0.520172	1.7741	0.0859683	0.113867
MT	10421	10421_C_T	C	T	9.03601e-06	394310	-0.630126	5.63719	0.0124948	0.0404827
MT	10427	10427_G_A	G	A	0.000175566	394312	-0.568044	0.82756	0.471157	0.307633
MT	10428	10428_A_G	A	G	1.26803e-05	394312	-0.503702	3.24624	0.0240761	0.0571533
MT	10433	10433_T_C	T	C	9.61673e-06	394312	-1.84505	7.75575	0.0565939	0.0904639
MT	10438	10438_A_G	A	G	9.21095e-06	394312	-0.648707	7.75728	0.00699325	0.0299536
MT	10440	10440_T_C	T	C	1.072e-05	394312	-1.27092	10.0069	0.0161302	0.046271
MT	10446	10446_A_G	A	G	0.000318015	394312	0.976361	0.610064	2.56136	0.960568
MT	10448	10448_T_C	T	C	5.29962e-05	394311	-0.686035	2.39568	0.0820041	0.110923
MT	10453	10453_A_T	A	T	2.02885e-05	394312	-0.505402	2.74691	0.033852	0.068531
MT	10454	10454_T_C	T	C	0.00185539	394309	0.154293	0.28952	0.284012	0.226152
MT	10455	10455_A_G	A	G	0.000615145	394312	-0.0393465	0.484838	0.00658596	0.02904
MT	10456	10456_A_C	A	C	4.56516e-05	394291	-0.508237	1.52346	0.111294	0.131546
MT	10456	10456_A_G	A	G	3.51185e-05	394293	1.69705	0.46938	6.95768	2.07852
MT	10457	10457_T_C	T	C	3.31666e-05	394312	-0.852372	2.89284	0.0868179	0.114491
MT	10461	10461_A_G	A	G	4.14317e-05	394312	-0.530605	1.4651	0.131162	0.144341
MT	10463	10463_T_A	T	A	0.00022383	352464	0.715254	0.783738	0.832873	0.44196
MT	10463	10463_T_C	T	C	0.106087	394228	-0.167018	0.143096	1.3623	0.614144
MT	10469	10469_A_G	A	G	9.42578e-05	394312	-0.512549	1.2107	0.179226	0.172605
MT	10470	10470_A_G	A	G	2.07221e-05	394312	-0.517791	2.82963	0.0334849	0.068132
MT	10475	10475_C_T	C	T	6.1639e-05	394312	-0.503372	1.99154	0.0638852	0.0966618
MT	10478	10478_C_A	C	A	5.07518e-05	394075	-0.515926	1.47488	0.122366	0.138775
MT	10478	10478_C_T	C	T	0.0005933	394291	-0.514803	0.493933	1.08629	0.526813
MT	10481	10481_T_C	T	C	4.11069e-05	394312	-0.694515	1.99837	0.120785	0.137759
MT	10484	10484_C_T	C	T	8.10072e-05	394311	-0.520518	1.47335	0.124812	0.140338
MT	10487	10487_A_G	A	G	6.63944e-06	394312	-0.646497	5.65968	0.0130481	0.041409
MT	10490	10490_T_C	T	C	0.000355769	394312	0.349775	0.658052	0.282526	0.225446
MT	10492	10492_T_C	T	C	6.17507e-06	394312	3.42038	1.26114	6.36063	1.933
MT	10493	10493_T_C	T	C	0.000524672	394311	0.79147	0.243888	6.93183	2.07225
MT	10495	10495_T_C	T	C	2.49032e-06	394312	-1.37689	15.7732	0.00762004	0.0313122
MT	10496	10496_A_G	A	G	8.26325e-05	394312	3.45246	1.40835	6.00948	1.84682
MT	10497	10497_C_T	C	T	1.86451e-05	394312	-0.543522	3.61209	0.0226421	0.0553241
MT	10499	10499_A_G	A	G	0.0109402	394311	-0.308395	0.325094	0.899907	0.464951
MT	10500	10500_G_A	G	A	7.09831e-06	394312	-3.79413	8.23448	0.2123	0.19046
MT	10502	10502_A_G	A	G	3.50233e-05	394310	-0.655252	2.66771	0.0603309	0.0936791
MT	10506	10506_A_G	A	G	0.0072731	394312	-0.241201	0.143153	2.83892	1.03618
MT	10508	10508_C_T	C	T	8.39692e-06	394312	-0.512922	6.86282	0.00558597	0.0266772
MT	10510	10510_T_C	T	C	2.89364e-06	394310	-4.0839	19.2712	0.0449087	0.0797869
MT	10511	10511_C_T	C	T	1.76104e-05	394312	-0.683706	2.91981	0.0548314	0.0889171
MT	10514	10514_A_G	A	G	8.3007e-06	394309	-0.905325	7.76058	0.0136088	0.0423295
MT	10517	10517_T_G	T	G	3.80414e-05	394307	-0.50435	1.9746	0.0652384	0.0977794
MT	10523	10523_A_G	A	G	3.5832e-05	394311	1.65718	0.504051	6.47719	1.96151
MT	10524	10524_A_G	A	G	3.8726e-06	394311	-2.27385	12.9535	0.030814	0.0651704
MT	10525	10525_T_C	T	C	8.52121e-06	394312	-0.56704	5.233	0.0117416	0.039191
MT	10527	10527_C_T	C	T	4.56746e-05	394312	-0.553715	2.13209	0.0674467	0.099583
MT	10529	10529_A_G	A	G	7.59957e-05	394312	3.7566	1.46162	6.60571	1.99288
MT	10530	10530_G_A	G	A	9.53691e-05	394310	1.36812	0.345642	8.64813	2.48493
MT	10532	10532_A_G	A	G	0.0010706	394310	0.275064	0.366888	0.562084	0.343498
MT	10535	10535_T_C	T	C	0.00110139	394312	0.348651	0.378901	0.8467	0.446739
MT	10538	10538_C_T	C	T	1.50643e-05	394310	-0.514156	3.23064	0.0253286	0.0587117
MT	10539	10539_T_C	T	C	7.94549e-06	394311	-0.991363	5.33362	0.0345479	0.0692821
MT	10541	10541_A_G	A	G	7.49916e-05	394311	-0.510793	1.70707	0.0895342	0.116469
MT	10544	10544_C_T	C	T	0.000625692	394312	0.0509814	0.528742	0.00929683	0.0347103
MT	10547	10547_C_T	C	T	4.66132e-06	394312	-0.905579	5.36612	0.0284795	0.0624889
MT	10548	10548_A_C	A	C	1.28605e-05	394310	-0.507317	3.91242	0.0168139	0.0472905
MT	10550	10550_A_G	A	G	0.0863743	394312	0.0373693	0.204877	0.0332693	0.0678969
MT	10556	10556_C_T	C	T	3.78837e-05	394312	-0.552887	2.26669	0.0594964	0.0929685
MT	10559	10559_A_G	A	G	0.000453235	394312	-0.512374	0.574375	0.795762	0.429033
MT	10560	10560_C_T	C	T	4.12795e-05	394312	-0.519432	1.64584	0.0996051	0.123607
MT	10562	10562_A_G	A	G	0.000191285	394312	-0.512943	0.932154	0.302805	0.23498
MT	10565	10565_C_T	C	T	1.13134e-05	394312	-0.562665	3.85957	0.021253	0.0535026
MT	10574	10574_A_G	A	G	8.39181e-06	394312	-0.671832	4.41703	0.0231346	0.055958
MT	10577	10577_A_G	A	G	4.14797e-05	394312	-0.611066	2.62267	0.054286	0.0884342
MT	10580	10580_A_G	A	G	4.44826e-06	394311	-2.19332	8.84211	0.0615309	0.094694
MT	10581	10581_C_T	C	T	0.000980736	394311	-0.228348	0.382223	0.356911	0.259458
MT	10583	10583_A_G	A	G	0.000203184	394312	1.9813	0.78939	6.29968	1.91808
MT	10586	10586_G_A	G	A	0.00104463	394301	-0.227212	0.385206	0.347919	0.255477
MT	10586	10586_G_C	G	C	1.80626e-05	393852	-0.505332	4.18075	0.0146098	0.043931
MT	10587	10587_C_T	C	T	8.62261e-05	394312	-0.505904	1.36523	0.137316	0.148153
MT	10589	10589_G_A	G	A	0.0126851	394312	-0.0699033	0.110227	0.402177	0.279041
MT	10595	10595_T_C	T	C	4.1102e-05	394312	-0.599544	2.09337	0.0820257	0.110939
MT	10598	10598_A_G	A	G	0.00119782	394312	-0.00153757	0.358447	1.84002e-05	0.00148894
MT	10599	10599_G_A	G	A	0.000192165	394312	-0.516905	1.05722	0.23905	0.204194
MT	10601	10601_T_C	T	C	0.000288953	394310	-0.517113	0.827061	0.390926	0.274241
MT	10602	10602_A_G	A	G	0.000110025	394311	-0.513736	1.14864	0.200037	0.183964
MT	10604	10604_T_C	T	C	0.000533738	394308	0.0326244	0.524012	0.00387618	0.0221134
MT	10607	10607_C_T	C	T	6.94925e-07	394312	25.9326	7.14514	12.7206	3.44172
MT	10609	10609_T_C	T	C	0.00114119	394311	-0.286094	0.335894	0.72546	0.404109
MT	10610	10610_A_G	A	G	1.30962e-05	394312	-0.511846	2.47716	0.0426943	0.0776369
MT	10611	10611_A_G	A	G	8.13583e-06	394310	-1.03413	7.5817	0.0186045	0.0498756
MT	10616	10616_C_A	C	A	7.60825e-06	394309	-0.50099	7.18706	0.00485909	0.0248317
MT	10616	10616_C_T	C	T	4.75771e-06	394309	-0.665385	9.56571	0.00483852	0.0247777
MT	10619	10619_C_T	C	T	0.0036457	394312	0.24604	0.206805	1.41542	0.63049
MT	10622	10622_C_T	C	T	7.60819e-06	394312	-0.501735	5.52667	0.0082418	0.0326093
MT	10625	10625_C_T	C	T	5.53496e-05	394312	-0.512094	1.51022	0.114979	0.133981
MT	10628	10628_C_T	C	T	1.04257e-05	394312	-0.801338	5.27402	0.0230859	0.0558956
MT	10631	10631_C_A	C	A	6.325e-06	394311	-0.714446	9.30737	0.0058923	0.0274207
MT	10631	10631_C_T	C	T	2.53609e-06	394307	-0.50159	9.02435	0.00308934	0.0196898
MT	10632	10632_T_C	T	C	0.000232679	394312	-0.512061	0.795491	0.414356	0.284191
MT	10634	10634_A_G	A	G	4.74143e-05	394312	-0.590551	1.92791	0.0938303	0.119551
MT	10635	10635_G_A	G	A	1.06083e-05	394311	-0.784359	4.69262	0.0279382	0.0618536
MT	10640	10640_T_C	T	C	0.000188711	394312	-0.525008	0.938132	0.313187	0.239781
MT	10643	10643_T_C	T	C	1.89495e-05	394312	-0.760692	3.97756	0.036575	0.0714337
MT	10644	10644_G_A	G	A	6.95161e-05	394311	-0.546855	1.48052	0.136431	0.147608
MT	10646	10646_G_A	G	A	0.001664	394305	-0.156158	0.299831	0.271253	0.220048
MT	10646	10646_G_C	G	C	3.57731e-06	393589	23.3537	9.51766	6.02077	1.8496
MT	10649	10649_T_C	T	C	0.000223645	394312	0.505915	0.717157	0.497653	0.318276
MT	10652	10652_T_C	T	C	0.000318763	394312	-0.518057	0.781525	0.43941	0.294643
MT	10653	10653_G_A	G	A	0.000133111	394311	-0.531731	1.02059	0.271448	0.220142
MT	10654	10654_C_T	C	T	0.000268209	394312	-0.518125	0.812818	0.406334	0.280804
MT	10655	10655_C_T	C	T	9.64695e-05	394311	2.40372	1.20736	3.96362	1.33261
MT	10658	10658_A_G	A	G	0.00104656	394312	-0.274162	0.347021	0.62417	0.367035
MT	10661	10661_A_G	A	G	6.78401e-06	394312	-0.760156	5.57092	0.0186188	0.0498957
MT	10663	10663_T_C	T	C	1.99613e-05	394312	-0.596894	4.29461	0.0193173	0.0508733
MT	10664	10664_C_A	C	A	6.4295e-06	394282	-0.671593	9.92804	0.004576	0.0240779
MT	10664	10664_C_T	C	T	7.41631e-05	394307	-0.515124	1.5319	0.113074	0.132726
MT	10667	10667_T_C	T	C	0.000108969	394312	-0.53414	1.2746	0.175614	0.170587
MT	10670	10670_C_T	C	T	4.4163e-05	394312	-0.521562	1.52515	0.116947	0.135269
MT	10673	10673_C_T	C	T	1.9439e-05	394310	-0.514026	3.92273	0.0171709	0.0478154
MT	10676	10676_C_T	C	T	0.000669916	394312	0.415962	0.485199	0.734965	0.407514
MT	10679	10679_A_G	A	G	3.67652e-05	394312	-0.531374	2.09602	0.0642699	0.0969805
MT	10680	10680_G_A	G	A	0.000191242	394311	-0.537163	0.941628	0.325426	0.245373
MT	10682	10682_A_G	A	G	0.000144569	394304	1.8866	1.0951	2.96794	1.07094
MT	10682	10682_A_T	A	T	1.80595e-05	394253	-0.514987	2.99317	0.0296027	0.0637905
MT	10685	10685_G_A	G	A	0.00537354	394312	-0.0745515	0.166475	0.200546	0.184236
MT	10688	10688_G_A	G	A	0.00135069	394304	-0.302268	0.407669	0.549753	0.338738
MT	10688	10688_G_T	G	T	1.36886e-05	393758	-0.515323	2.50815	0.0422138	0.0771641
MT	10692	10692_C_T	C	T	2.32962e-05	394312	2.17331	0.56944	8.92255	2.55026
MT	10694	10694_A_G	A	G	9.00328e-05	394312	-0.551946	1.24298	0.197181	0.182431
MT	10696	10696_C_T	C	T	7.60819e-06	394312	-0.501874	5.16942	0.00942553	0.0349589
MT	10697	10697_C_T	C	T	0.000136864	394312	-0.510517	1.08632	0.220855	0.194914
MT	10698	10698_C_T	C	T	0.000203354	394312	0.901885	0.839045	1.1554	0.549102
MT	10700	10700_A_G	A	G	7.44234e-05	394311	-0.584521	1.62712	0.129051	0.143019
MT	10701	10701_C_T	C	T	8.24731e-06	394312	7.22442	5.06071	2.0379	0.814115
MT	10703	10703_A_G	A	G	5.31839e-05	394311	-0.518035	1.25616	0.170071	0.16746
MT	10704	10704_G_A	G	A	0.000557269	394312	-0.00716152	0.503845	0.00020203	0.00495327
MT	10705	10705_T_C	T	C	2.30249e-05	394312	2.26769	3.31173	0.468877	0.306709
MT	10707	10707_T_G	T	G	1.33093e-05	394312	-0.525237	3.29934	0.025343	0.0587294
MT	10709	10709_A_C	A	C	0.000950885	394301	0.460429	0.40204	1.31156	0.598405
MT	10709	10709_A_G	A	G	2.12521e-05	393937	-0.562041	4.10303	0.0187641	0.0501004
MT	10712	10712_C_T	C	T	1.39636e-05	394312	-0.528365	3.00425	0.0309311	0.0653026
MT	10715	10715_C_T	C	T	4.09017e-05	394312	-0.516421	1.55865	0.109777	0.130535
MT	10718	10718_C_T	C	T	0.00130172	394312	0.888909	0.505723	3.08951	1.10348
MT	10721	10721_A_G	A	G	5.80329e-05	394311	-0.514511	1.42093	0.131112	0.14431
MT	10724	10724_T_C	T	C	8.59854e-05	394312	2.02387	1.1331	3.19031	1.13032
MT	10727	10727_C_T	C	T	0.000226227	394312	0.552317	0.73137	0.570299	0.346652
MT	10728	10728_C_T	C	T	2.10113e-05	394311	-0.519566	2.21529	0.0550074	0.0890724
MT	10730	10730_A_G	A	G	9.774e-06	394312	-0.644058	5.28052	0.0148764	0.0443489
MT	10733	10733_C_T	C	T	0.0021689	394312	0.028679	0.259344	0.0122286	0.0400304
MT	10736	10736_C_T	C	T	3.03516e-05	394312	-0.524003	2.14388	0.0597404	0.0931766
MT	10739	10739_A_G	A	G	0.000463264	394309	0.896599	0.59494	2.27117	0.880083
MT	10742	10742_T_C	T	C	0.000281768	394310	-0.517114	0.662751	0.608795	0.361269
MT	10744	10744_A_G	A	G	1.95836e-05	394311	1.9035	0.596958	6.49185	1.96509
MT	10745	10745_C_T	C	T	1.4661e-05	394312	-0.56545	2.74276	0.0425022	0.0774482
MT	10746	10746_C_T	C	T	5.44949e-05	394312	-0.516762	1.87713	0.0757864	0.106188
MT	10748	10748_A_G	A	G	8.78745e-06	394312	-0.518871	5.45109	0.00906051	0.0342498
MT	10750	10750_A_G	A	G	0.00540382	394312	-0.239571	0.170885	1.96546	0.793361
MT	10751	10751_C_T	C	T	2.80641e-05	394312	-0.503109	2.7656	0.0330935	0.0677047
MT	10752	10752_C_T	C	T	6.77357e-05	394312	-0.508597	1.46906	0.119858	0.13716
MT	10754	10754_A_C	A	C	0.00464281	393867	0.127821	0.17904	0.509689	0.323056
MT	10754	10754_A_G	A	G	0.00106757	392473	0.173685	0.347131	0.250343	0.209832
MT	10754	10754_A_T	A	T	1.80311e-05	392045	-0.510034	3.24879	0.0246464	0.0578672
MT	10757	10757_C_T	C	T	0.000538415	394311	-0.516553	0.515469	1.00421	0.49991
MT	10768	10768_A_G	A	G	8.67079e-05	394312	1.02391	0.892013	1.31759	0.600284
MT	10769	10769_C_T	C	T	1.69232e-05	394312	2.02532	0.678833	6.04142	1.85468
MT	10771	10771_A_G	A	G	0.00257934	394312	-0.180026	0.235348	0.585122	0.352312
MT	10774	10774_C_T	C	T	6.13677e-05	394312	-0.521734	1.33885	0.151856	0.156912
MT	10775	10775_G_A	G	A	0.000252303	394312	-0.52424	0.685234	0.585305	0.352382
MT	10776	10776_T_C	T	C	4.33672e-06	394312	-3.36178	15.4311	0.0474616	0.0822107
MT	10777	10777_C_A	C	A	1.01444e-05	394308	-0.501213	6.38214	0.00616754	0.0280734
MT	10780	10780_A_G	A	G	1.21935e-05	394311	-0.519632	5.83878	0.00792043	0.0319448
MT	10784	10784_A_G	A	G	7.60819e-06	394312	-0.501127	6.23943	0.00645068	0.0287307
MT	10785	10785_T_C	T	C	1.20919e-05	394312	-1.11086	4.23487	0.0688083	0.100683
MT	10786	10786_T_C	T	C	0.000597398	394312	0.311836	0.45855	0.462466	0.304104
MT	10789	10789_A_G	A	G	8.15599e-06	394312	-0.761504	7.97592	0.00911555	0.0343575
MT	10790	10790_T_C	T	C	0.000347734	394310	0.405106	0.678152	0.356848	0.25943
MT	10792	10792_A_G	A	G	0.000338978	394312	-0.50599	0.742129	0.464864	0.305079
MT	10793	10793_C_T	C	T	3.51853e-05	394312	-0.567464	2.89604	0.0383944	0.0733216
MT	10795	10795_A_G	A	G	1.78842e-05	394312	-0.563751	2.70117	0.0435581	0.0784811
MT	10798	10798_A_G	A	G	5.71369e-06	394309	-0.900321	12.261	0.00539189	0.0261961
MT	10799	10799_C_T	C	T	1.52164e-05	394312	-0.503197	3.60991	0.0194304	0.05103
MT	10801	10801_G_A	G	A	0.000268506	394312	-0.520272	0.728235	0.510408	0.323341
MT	10807	10807_A_G	A	G	3.44499e-05	394312	-0.714885	2.56681	0.0775686	0.10756
MT	10810	10810_T_C	T	C	0.00165875	394311	-0.341483	0.366874	0.86637	0.453504
MT	10813	10813_C_T	C	T	4.47362e-05	394311	-0.51515	1.30198	0.156551	0.159673
MT	10816	10816_A_G	A	G	7.60819e-06	394312	-0.504761	4.51507	0.0124981	0.0404883
MT	10819	10819_A_G	A	G	0.00748407	394311	-0.070971	0.162654	0.190384	0.178751
MT	10822	10822_C_T	C	T	0.00300673	394312	-0.0848729	0.233698	0.131895	0.144799
MT	10825	10825_A_G	A	G	0.000948754	394312	-0.261012	0.355501	0.539064	0.334587
MT	10828	10828_T_C	T	C	0.000307959	394312	1.59616	0.726157	4.8316	1.55373
MT	10834	10834_C_T	C	T	7.20825e-05	394312	-0.299972	1.52179	0.0388553	0.0737936
MT	10837	10837_C_T	C	T	4.29355e-05	394312	-0.527626	1.79303	0.0865922	0.114325
MT	10843	10843_C_T	C	T	8.65565e-06	394312	-1.0641	9.38947	0.0128434	0.0410685
MT	10845	10845_C_T	C	T	0.000278394	394312	0.435604	0.687409	0.401562	0.27878
MT	10849	10849_C_T	C	T	0.000157366	394311	1.16909	0.334836	6.99258	2.08699
MT	10853	10853_C_T	C	T	1.54852e-05	394312	-0.506934	2.98364	0.0288676	0.0629411
MT	10855	10855_A_G	A	G	1.3974e-05	394305	-0.51412	3.46796	0.0219776	0.0544592
MT	10855	10855_A_T	A	T	1.77528e-05	394304	-0.502442	3.288	0.0233511	0.0562347
MT	10858	10858_T_C	T	C	8.016e-05	394311	-0.508378	1.59517	0.101569	0.124965
MT	10861	10861_T_C	T	C	0.000961111	394307	-0.51121	0.396727	1.66041	0.704328
MT	10863	10863_G_A	G	A	0.000424442	394311	0.245976	0.614261	0.160354	0.161887
MT	10864	10864_C_T	C	T	7.82758e-05	394311	-0.526748	1.15906	0.206536	0.187423
MT	10865	10865_A_C	A	C	7.60827e-06	394308	-0.499917	8.09495	0.00381388	0.0219306
MT	10866	10866_T_C	T	C	8.88911e-06	394300	-1.20985	9.65067	0.0157162	0.045644
MT	10867	10867_C_T	C	T	9.4345e-05	394308	-0.511178	1.25518	0.165855	0.165057
MT	10870	10870_C_T	C	T	5.48475e-05	394312	-0.514302	1.63899	0.0984652	0.122813
MT	10873	10873_T_C	T	C	0.0046041	394299	-0.183096	0.320052	0.327278	0.246213
MT	10874	10874_C_T	C	T	2.35449e-05	394311	-0.509077	2.75961	0.0340307	0.0687244
MT	10876	10876_A_G	A	G	0.0122488	394301	0.0155448	0.403818	0.00148183	0.0135448
MT	10877	10877_C_T	C	T	8.1154e-05	394312	-0.504636	1.38556	0.132649	0.145268
MT	10882	10882_T_C	T	C	0.000188299	394310	-0.514426	0.827356	0.386599	0.272384
MT	10885	10885_T_C	T	C	0.000322623	394305	-0.508802	0.691773	0.540966	0.335327
MT	10887	10887_A_G	A	G	0.000132299	394311	1.9093	1.09913	3.01753	1.08424
MT	10888	10888_C_T	C	T	8.59729e-06	394312	-0.512261	3.18799	0.0258196	0.0593134
MT	10891	10891_A_G	A	G	2.40977e-05	394312	-0.511595	2.89301	0.0312719	0.0656858
MT	10892	10892_A_T	A	T	3.04328e-05	394311	-0.504634	2.14391	0.0554039	0.0894218
MT	10894	10894_C_T	C	T	2.22287e-05	394311	-0.565976	2.59111	0.0477117	0.0824451
MT	10895	10895_A_G	A	G	4.81852e-05	394312	-0.505322	1.70895	0.0874337	0.114941
MT	10897	10897_C_T	C	T	0.000655849	394312	-0.0214866	0.493233	0.00189771	0.0153588
MT	10899	10899_A_G	A	G	0.000252039	394308	0.827904	0.818823	1.0223	0.505883
MT	10900	10900_C_T	C	T	8.97006e-05	394312	-0.508865	1.37428	0.137105	0.148023
MT	10902	10902_A_G	A	G	4.47413e-05	394312	-0.526937	1.93304	0.0743082	0.105039
MT	10903	10903_C_T	C	T	1.61291e-06	394311	-1.17272	18.9434	0.00383243	0.0219852
MT	10904	10904_C_T	C	T	3.5505e-05	394311	-0.502105	2.61915	0.0367509	0.0716179
MT	10906	10906_A_G	A	G	2.51858e-05	394309	-0.607855	3.79299	0.0256825	0.0591459
MT	10907	10907_T_C	T	C	0.00235448	394296	0.305136	0.267003	1.30604	0.596684
MT	10908	10908_T_C	T	C	0.000118851	394309	1.88066	1.09321	2.95948	1.06867
MT	10909	10909_T_C	T	C	0.000311844	394300	-0.511518	0.665118	0.591458	0.354719
MT	10912	10912_C_T	C	T	1.83865e-05	394312	-0.513859	4.22507	0.0147918	0.0442166
MT	10914	10914_G_A	G	A	0.000213257	394299	-0.537173	0.889244	0.364911	0.262973
MT	10915	10915_T_C	T	C	0.0123474	394179	-0.0971638	0.136042	0.510111	0.323223
MT	10918	10918_C_T	C	T	3.87994e-05	394311	-0.51856	2.3957	0.0468527	0.0816377
MT	10920	10920_C_T	C	T	0.000283066	394307	-0.513792	0.70933	0.52466	0.328956
MT	10921	10921_A_G	A	G	7.41549e-06	394311	-0.594975	6.64076	0.00802716	0.0321669
MT	10922	10922_A_G	A	G	0.000106543	394309	-0.517477	1.37061	0.142546	0.151341
MT	10923	10923_C_T	C	T	8.79128e-05	394311	3.08841	1.34068	5.30664	1.67276
MT	10927	10927_T_C	T	C	0.00279354	394306	-0.176516	0.237975	0.550184	0.338904
MT	10930	10930_C_T	C	T	8.54656e-06	394310	-0.515263	3.41736	0.022734	0.0554429
MT	10931	10931_T_C	T	C	0.000223054	394308	0.82038	0.816096	1.01052	0.501997
MT	10933	10933_C_T	C	T	5.16369e-05	394311	-0.509103	1.40874	0.130602	0.143992
MT	10936	10936_C_T	C	T	4.49116e-05	394309	-0.573192	2.03187	0.079581	0.109095
MT	10939	10939_C_T	C	T	0.000118343	394310	-0.507303	1.10598	0.210398	0.189461
MT	10940	10940_C_T	C	T	1.95455e-05	394310	-0.527146	2.47417	0.0453947	0.0802527
MT	10942	10942_A_G	A	G	3.7686e-06	394309	-1.37023	16.3474	0.00702566	0.0300252
MT	10943	10943_A_T	A	T	7.60821e-06	394311	-0.502517	5.39325	0.00868161	0.0334995
MT	10948	10948_C_T	C	T	3.31516e-05	394310	-0.614671	2.34716	0.0685801	0.100499
MT	10951	10951_C_T	C	T	0.000127273	394311	-0.520805	0.997187	0.27277	0.220779
MT	10954	10954_C_T	C	T	8.70896e-06	394309	-0.553538	6.37447	0.00754064	0.0311431
MT	10955	10955_C_T	C	T	0.000237145	394311	-0.505311	0.902336	0.313603	0.239972
MT	10957	10957_A_G	A	G	7.85167e-06	394312	-0.541465	4.51222	0.0143999	0.0435994
MT	10960	10960_A_G	A	G	5.17459e-05	394311	-0.514416	1.51909	0.114673	0.13378
MT	10961	10961_C_T	C	T	0.000288261	394309	0.65211	0.761809	0.732739	0.406718
MT	10963	10963_A_G	A	G	0.000119795	394308	1.14085	0.343583	6.6275	1.9982
MT	10966	10966_T_C	T	C	0.00204089	394304	-0.234462	0.265085	0.782302	0.424306
MT	10966	10966_T_G	T	G	1.01653e-05	393497	-0.503697	3.9815	0.0160046	0.0460815
MT	10969	10969_C_T	C	T	4.81853e-05	394311	-0.506404	1.76206	0.0825948	0.111365
MT	10972	10972_A_G	A	G	0.000813847	394305	-0.160219	0.423603	0.143058	0.151651
MT	10975	10975_C_T	C	T	5.34857e-05	394311	-0.506175	1.94016	0.0680657	0.100084
MT	10976	10976_C_T	C	T	8.41466e-06	394311	-0.777024	7.36442	0.0111325	0.0381184
MT	10978	10978_A_G	A	G	0.000740151	394298	1.05325	0.439541	5.74198	1.78083
MT	10981	10981_C_T	C	T	5.50325e-06	394309	-0.526064	7.33435	0.00514462	0.0255712
MT	10984	10984_C_T	C	T	7.76549e-06	394310	-0.503269	6.36495	0.00625188	0.0282707
MT	10993	10993_G_A	G	A	0.00229868	394304	0.459081	0.263088	3.04493	1.09157
MT	10999	10999_C_T	C	T	1.26246e-05	394312	-0.721733	5.10297	0.0200036	0.0518184
MT	11002	11002_A_G	A	G	0.00200232	394302	-0.233092	0.265755	0.769298	0.41972
MT	11004	11004_G_A	G	A	4.5344e-06	394311	19.5298	13.9847	1.95023	0.788981
MT	11005	11005_C_T	C	T	9.06464e-05	394312	1.88309	1.0972	2.94558	1.06493
MT	11008	11008_C_T	C	T	1.82013e-05	394312	-0.569651	5.01641	0.0128953	0.041155
MT	11009	11009_T_C	T	C	0.00188797	394304	0.371188	0.302518	1.50552	0.657924
MT	11011	11011_A_G	A	G	0.00010759	394311	-0.545559	1.36452	0.159853	0.161597
MT	11013	11013_C_A	C	A	1.77537e-05	394283	-0.504253	3.07173	0.0269483	0.0606776
MT	11013	11013_C_T	C	T	6.20662e-05	394305	-0.513963	2.02545	0.0643904	0.0970802
MT	11014	11014_C_T	C	T	8.44506e-06	394312	-0.55425	5.74725	0.00930017	0.0347168
MT	11015	11015_A_G	A	G	3.75851e-06	394312	-0.813036	9.26591	0.00769916	0.0314799
MT	11016	11016_G_A	G	A	0.00371616	394297	-0.0285428	0.200965	0.0201721	0.0520482
MT	11017	11017_T_C	T	C	0.000578634	394308	0.524111	0.520542	1.01376	0.503066
MT	11020	11020_A_G	A	G	0.000626162	394305	0.0650206	0.521028	0.0155733	0.0454259
MT	11023	11023_A_G	A	G	0.000126484	394311	1.62745	1.03433	2.47568	0.936969
MT	11024	11024_C_T	C	T	9.74406e-05	394312	-0.509834	1.33098	0.146729	0.15386
MT	11025	11025_T_C	T	C	0.00331936	394312	0.18937	0.211433	0.802189	0.431283
MT	11026	11026_A_G	A	G	0.000417122	394309	0.970004	0.608162	2.54395	0.955783
MT	11029	11029_A_G	A	G	1.79934e-05	394311	-0.525186	3.04801	0.0296889	0.0638896
MT	11031	11031_GA_G	GA	G	5.53638e-06	394309	8.8547	3.05857	6.24314	1.90422
MT	11038	11038_A_G	A	G	4.14875e-05	394311	-0.514086	1.89397	0.0736761	0.104546
MT	11039	11039_C_T	C	T	5.28922e-05	394312	1.31516	0.471542	4.7913	1.54357
MT	11044	11044_C_T	C	T	8.81283e-06	394312	-0.745525	10.4464	0.00509318	0.0254395
MT	11047	11047_C_A	C	A	0.000754356	394303	-0.512031	0.468948	1.19218	0.560841
MT	11047	11047_C_T	C	T	2.20856e-05	394013	-0.523044	2.49771	0.0438524	0.078767
MT	11050	11050_T_C	T	C	0.000364124	394311	0.283723	0.636209	0.19888	0.183343
MT	11053	11053_A_G	A	G	0.000117871	394312	-0.518493	1.1757	0.19449	0.180979
MT	11054	11054_C_T	C	T	0.000173901	394312	-0.511781	1.02097	0.251269	0.21029
MT	11056	11056_A_G	A	G	4.76045e-05	394312	-0.522587	1.48139	0.124446	0.140104
MT	11059	11059_C_T	C	T	0.000256728	394312	0.594062	0.742733	0.639733	0.372831
MT	11061	11061_C_T	C	T	5.13451e-05	394312	-0.509037	1.643	0.0959899	0.121079
MT	11062	11062_C_T	C	T	0.000115556	394312	2.76785	1.27978	4.6775	1.51484
MT	11063	11063_C_T	C	T	0.000150921	394312	1.67326	1.04442	2.56671	0.962038
MT	11065	11065_A_G	A	G	0.0024749	394311	0.474266	0.269908	3.08754	1.10295
MT	11068	11068_A_G	A	G	1.56297e-05	394312	-0.514775	4.5576	0.0127574	0.0409246
MT	11069	11069_A_G	A	G	1.54396e-05	394312	-0.620684	2.50224	0.0615295	0.0946929
MT	11070	11070_T_C	T	C	1.91482e-06	394312	-4.96125	27.5245	0.0324894	0.0670406
MT	11071	11071_C_T	C	T	0.00160049	394312	-0.150627	0.303119	0.246934	0.20814
MT	11074	11074_C_T	C	T	1.63677e-05	394311	-0.527622	3.52853	0.0223593	0.0549575
MT	11075	11075_T_C	T	C	5.95824e-05	394311	1.48684	0.482667	5.64007	1.75561
MT	11077	11077_A_G	A	G	0.000126258	394312	-0.507913	1.11598	0.207141	0.187743
MT	11080	11080_T_C	T	C	8.0657e-05	394312	1.42311	0.388239	7.25393	2.1503
MT	11083	11083_A_G	A	G	8.07229e-05	394312	-0.528566	1.46083	0.130918	0.144189
MT	11084	11084_A_G	A	G	0.00225923	394311	0.0419886	0.262398	0.0256061	0.0590524
MT	11086	11086_A_G	A	G	0.000159135	394312	-0.517538	0.820499	0.397858	0.277204
MT	11087	11087_T_C	T	C	0.00140661	394309	0.15629	0.336389	0.215863	0.192323
MT	11089	11089_C_T	C	T	0.000160652	394311	-0.520942	0.951382	0.299826	0.233594
MT	11092	11092_A_G	A	G	1.29111e-05	394312	-0.504536	7.05918	0.00510829	0.0254782
MT	11095	11095_C_T	C	T	0.000159523	394312	-0.510976	0.934735	0.29883	0.233129
MT	11098	11098_A_G	A	G	7.87452e-06	394311	-0.513107	3.81628	0.0180773	0.0491266
MT	11101	11101_A_G	A	G	0.000976001	394311	-0.449033	0.397441	1.27647	0.587444
MT	11102	11102_C_T	C	T	5.10383e-05	394312	-0.507132	1.45533	0.121428	0.138172
MT	11104	11104_A_G	A	G	5.68834e-06	394312	3.19906	1.00617	7.26703	2.15347
MT	11107	11107_C_T	C	T	0.00154618	394309	0.0893846	0.316656	0.0796803	0.109171
MT	11110	11110_A_G	A	G	9.06646e-06	394312	-0.997569	6.5532	0.0231728	0.0560069
MT	11111	11111_T_C	T	C	1.53709e-05	394312	-0.688234	5.5522	0.0153653	0.0451069
MT	11113	11113_T_C	T	C	0.000116164	394312	2.48882	1.16062	4.5984	1.49482
MT	11116	11116_T_C	T	C	9.10394e-05	394312	3.54017	1.42828	6.14359	1.87979
MT	11117	11117_A_G	A	G	1.65681e-05	394312	-0.5162	3.11214	0.0275116	0.0613491
MT	11119	11119_C_T	C	T	0.000182782	394312	-0.520583	0.85556	0.370237	0.2653
MT	11122	11122_C_A	C	A	5.10883e-05	394298	-0.504249	1.96275	0.0660026	0.0984063
MT	11122	11122_C_T	C	T	2.81976e-05	394290	-0.520408	1.88194	0.0764677	0.106714
MT	11125	11125_C_T	C	T	1.03446e-05	394312	-0.615124	4.56999	0.0181173	0.0491837
MT	11128	11128_A_G	A	G	0.000135238	394312	-0.512601	1.28948	0.158028	0.160535
MT	11129	11129_A_G	A	G	1.27463e-05	394312	-0.765249	4.53389	0.0284882	0.062499
MT	11131	11131_C_T	C	T	5.74065e-05	394311	-0.519392	1.81827	0.0815968	0.110617
MT	11134	11134_A_G	A	G	2.30985e-05	394312	-0.518899	2.80717	0.0341688	0.0688737
MT	11137	11137_T_C	T	C	7.56307e-05	394312	-0.6481	1.90553	0.115678	0.13444
MT	11140	11140_C_T	C	T	5.38762e-05	394312	-0.506027	2.30355	0.0482562	0.0829538
MT	11143	11143_C_T	C	T	0.00175053	394311	0.197273	0.304174	0.420619	0.286822
MT	11144	11144_A_T	A	T	0.000129341	394308	-0.506129	1.14019	0.197046	0.182358
MT	11146	11146_C_T	C	T	0.000101493	394312	-0.513351	1.32867	0.149278	0.155382
MT	11147	11147_T_C	T	C	0.000268942	394312	0.485447	0.705043	0.474081	0.308816
MT	11149	11149_G_A	G	A	0.00053953	394312	0.850679	0.583036	2.12883	0.83998
MT	11150	11150_G_A	G	A	0.00202599	394310	0.207645	0.264044	0.618431	0.364888
MT	11151	11151_C_T	C	T	0.00298332	394312	-0.129686	0.220031	0.347393	0.255244
MT	11152	11152_T_C	T	C	0.00217639	394309	-0.231834	0.264013	0.771087	0.420352
MT	11152	11152_T_G	T	G	3.35004e-06	393426	-0.628263	11.6277	0.00291941	0.0191289
MT	11155	11155_C_T	C	T	0.00067807	394312	0.463699	0.492713	0.885696	0.460114
MT	11158	11158_C_T	C	T	4.74753e-06	394312	-0.924325	17.0014	0.00295583	0.0192504
MT	11161	11161_C_T	C	T	0.000177162	394312	-0.524117	0.844464	0.385208	0.271785
MT	11164	11164_A_G	A	G	2.64893e-05	394311	-0.518467	2.07777	0.0622656	0.0953113
MT	11167	11167_A_G	A	G	0.000764161	394312	-0.527069	0.428726	1.51139	0.659699
MT	11170	11170_C_T	C	T	0.000511846	394312	-0.510627	0.569993	0.802542	0.431406
MT	11172	11172_A_G	A	G	0.000358466	394311	1.62771	0.735812	4.89348	1.56931
MT	11173	11173_C_T	C	T	0.000326787	394312	-0.511545	0.655392	0.609207	0.361424
MT	11176	11176_G_A	G	A	0.00228458	394312	0.126206	0.258449	0.238458	0.203896
MT	11177	11177_C_G	C	G	2.28338e-05	394153	-0.516121	1.87393	0.0758573	0.106243
MT	11177	11177_C_T	C	T	0.000392214	394303	-0.515376	0.563759	0.835721	0.442946
MT	11179	11179_A_G	A	G	1.49883e-05	394310	-0.535978	3.12427	0.0294305	0.0635925
MT	11182	11182_A_G	A	G	6.44162e-06	394312	-0.630822	8.90057	0.00502317	0.0252591
MT	11185	11185_C_T	C	T	2.10392e-05	394312	-0.521014	3.34842	0.0242114	0.0573233
MT	11188	11188_G_A	G	A	9.56121e-05	394312	-0.520095	1.06267	0.239533	0.204437
MT	11191	11191_C_T	C	T	0.000228555	394312	-0.506105	0.806973	0.393335	0.275273
MT	11194	11194_A_G	A	G	4.83171e-05	394312	-0.514143	1.46755	0.122739	0.139014
MT	11197	11197_C_T	C	T	0.00355369	394312	-0.0996722	0.224738	0.196697	0.18217
MT	11200	11200_A_G	A	G	1.43186e-05	394311	-0.565918	3.99257	0.0200911	0.0519379
MT	11203	11203_C_T	C	T	0.000113354	394312	-0.519646	1.09041	0.227108	0.198133
MT	11204	11204_T_C	T	C	0.00413667	394311	0.00137898	0.192278	5.14345e-05	0.00249226
MT	11206	11206_C_A	C	A	1.2683e-05	394228	-0.507849	2.64723	0.0368032	0.0716727
MT	11206	11206_C_T	C	T	0.000204658	394307	-0.507239	0.974432	0.270971	0.219912
MT	11209	11209_A_G	A	G	3.07346e-05	394312	-0.533467	1.31311	0.165048	0.164594
MT	11212	11212_C_T	C	T	7.28842e-05	394310	-0.583451	1.00108	0.339683	0.251802
MT	11215	11215_C_T	C	T	0.000144185	394312	2.18079	1.15965	3.5365	1.22162
MT	11216	11216_A_G	A	G	2.55387e-06	394311	-5.15414	31.5896	0.026621	0.0602846
MT	11218	11218_C_T	C	T	6.61659e-05	394312	-0.543828	1.15986	0.219844	0.194391
MT	11221	11221_A_G	A	G	0.000376798	394312	-0.50622	0.720305	0.493908	0.316783
MT	11222	11222_G_A	G	A	2.86073e-06	394312	-4.67836	21.2387	0.048521	0.0832003
MT	11224	11224_A_G	A	G	6.34445e-05	394312	-0.555041	1.73588	0.102238	0.125425
MT	11225	11225_G_A	G	A	2.3281e-06	394312	-7.1898	27.9081	0.0663704	0.098707
MT	11227	11227_C_T	C	T	0.000350162	394312	-0.508793	0.636595	0.638788	0.37248
MT	11230	11230_C_T	C	T	0.000286215	394312	-0.51344	0.661268	0.602871	0.359037
MT	11232	11232_T_C	T	C	2.54876e-06	394312	15.0875	5.0483	14.8863	3.94237
MT	11233	11233_T_C	T	C	0.000962938	394312	0.581161	0.370681	2.45806	0.9321
MT	11236	11236_C_T	C	T	0.000117684	394312	-0.52564	1.20103	0.191544	0.179382
MT	11237	11237_C_T	C	T	0.000342533	394312	0.330052	0.646532	0.260606	0.214881
MT	11239	11239_A_G	A	G	0.000154991	394307	1.98843	1.1191	3.15705	1.12148
MT	11239	11239_A_T	A	T	1.26825e-05	394243	-0.501904	3.95075	0.0161392	0.0462844
MT	11240	11240_C_T	C	T	0.000138289	394312	-0.5124	0.958953	0.285512	0.226864
MT	11242	11242_C_G	C	G	0.00420748	394298	-0.205896	0.200713	1.05231	0.515735
MT	11242	11242_C_T	C	T	2.08532e-05	392651	-0.665139	4.94242	0.0181111	0.0491748
MT	11243	11243_A_G	A	G	6.86776e-06	394312	-0.727221	7.7717	0.00875588	0.0336478
MT	11245	11245_C_T	C	T	9.45698e-05	394312	-0.52509	1.37047	0.1468	0.153903
MT	11248	11248_A_G	A	G	1.45088e-05	394312	-0.618007	2.81017	0.0483639	0.0830541
MT	11249	11249_C_T	C	T	2.36209e-05	394312	-0.507368	2.60158	0.0380339	0.0729506
MT	11251	11251_A_G	A	G	0.209065	394311	0.17861	0.159055	1.26101	0.582595
MT	11252	11252_A_C	A	C	1.01461e-05	394241	-0.502617	4.05619	0.0153546	0.0450903
MT	11252	11252_A_G	A	G	0.000162644	394308	-0.523311	1.0343	0.255993	0.21262
MT	11253	11253_T_C	T	C	0.0115256	394310	0.256361	0.116526	4.84019	1.55589
MT	11254	11254_T_C	T	C	9.35762e-05	394299	2.13767	1.15424	3.42999	1.19367
MT	11254	11254_T_G	T	G	2.78998e-05	394268	-0.501994	3.25261	0.0238195	0.0568296
MT	11255	11255_T_C	T	C	0.000323777	394312	-0.519528	0.75012	0.479685	0.311078
MT	11257	11257_C_T	C	T	0.00143284	394312	-0.0698346	0.330895	0.0445412	0.0794333
MT	11260	11260_T_C	T	C	0.000429909	394311	-0.511787	0.595988	0.7374	0.408385
MT	11263	11263_C_T	C	T	2.99865e-05	394311	-0.52144	2.38572	0.0477714	0.082501
MT	11266	11266_C_T	C	T	0.000128137	394312	-0.51001	1.28654	0.157148	0.160022
MT	11268	11268_C_T	C	T	9.76004e-05	394312	-0.526079	1.26286	0.173537	0.169419
MT	11269	11269_C_T	C	T	2.27409e-05	394310	-0.528146	3.1479	0.0281492	0.0621018
MT	11270	11270_C_T	C	T	0.000176317	394312	0.721833	0.786645	0.842007	0.445119
MT	11272	11272_A_G	A	G	3.63265e-05	394312	-0.560948	1.80766	0.0962966	0.121294
MT	11276	11276_T_A	T	A	7.60823e-06	394310	-0.504491	4.10983	0.0150681	0.0446475
MT	11278	11278_A_G	A	G	2.50766e-05	394311	-0.514002	2.46531	0.0434697	0.078395
MT	11279	11279_C_T	C	T	3.44653e-06	394312	-0.532614	9.42522	0.00319331	0.0200257
MT	11281	11281_A_G	A	G	7.13902e-06	394312	-0.54818	6.15839	0.0079234	0.031951
MT	11284	11284_C_T	C	T	1.3256e-05	394312	-0.611758	7.55905	0.00654976	0.0289575
MT	11287	11287_T_C	T	C	0.00134221	394312	0.429784	0.343174	1.56845	0.676889
MT	11288	11288_C_T	C	T	1.26474e-05	394311	-0.55888	2.82215	0.0392173	0.0741627
MT	11290	11290_A_G	A	G	0.000121706	394312	-0.511324	1.10826	0.212869	0.190758
MT	11291	11291_C_T	C	T	3.08867e-05	394312	-0.55832	2.91105	0.0367847	0.0716533
MT	11293	11293_A_G	A	G	0.000236155	394309	-0.523183	0.747344	0.490079	0.315251
MT	11296	11296_C_T	C	T	0.00197933	394309	0.0787423	0.273772	0.0827251	0.111462
MT	11299	11299_T_C	T	C	0.0869373	394307	0.0417636	0.193426	0.0466194	0.0814173
MT	11302	11302_C_T	C	T	0.000100238	394312	-0.511077	1.20918	0.178646	0.172282
MT	11305	11305_T_C	T	C	7.07385e-05	394311	-0.514996	1.29016	0.159338	0.161298
MT	11308	11308_C_T	C	T	3.72291e-06	394312	-0.553887	5.09981	0.011796	0.0392856
MT	11309	11309_C_A	C	A	1.1534e-05	394312	-0.507173	4.70586	0.0116154	0.0389709
MT	11311	11311_A_G	A	G	2.5178e-05	394312	-0.512821	2.9513	0.0301929	0.0644658
MT	11314	11314_A_G	A	G	0.000267816	394312	0.561015	0.734442	0.583491	0.351692
MT	11315	11315_C_T	C	T	0.000145443	394312	-0.509052	0.960303	0.281001	0.22472
MT	11317	11317_A_G	A	G	1.84018e-05	394312	-0.536168	3.98803	0.0180753	0.0491237
MT	11318	11318_T_A	T	A	1.79027e-05	394244	-0.504243	3.18258	0.0251027	0.0584332
MT	11318	11318_T_C	T	C	4.76461e-05	394262	-0.539964	1.67736	0.103628	0.126378
MT	11318	11318_T_G	T	G	0.000106524	394278	-0.507443	1.03849	0.238765	0.204051
MT	11320	11320_A_G	A	G	1.43972e-05	394312	-0.516637	2.52414	0.0418933	0.0768476
MT	11322	11322_A_G	A	G	2.34967e-05	394312	-0.519273	2.45627	0.0446932	0.0795797
MT	11323	11323_C_T	C	T	2.64511e-05	394312	-0.526803	2.37114	0.0493608	0.0839783
MT	11326	11326_C_T	C	T	0.000162352	394311	-0.513806	0.906407	0.321331	0.243509
MT	11329	11329_A_G	A	G	0.000216209	394312	-0.511059	0.847455	0.363671	0.26243
MT	11330	11330_G_A	G	A	6.06115e-06	394312	-0.616534	4.29775	0.0205793	0.0526001
MT	11332	11332_C_T	C	T	0.02074	394311	-0.089743	0.545582	0.0270571	0.0608078
MT	11334	11334_A_G	A	G	9.57117e-06	394311	-0.633468	5.89076	0.0115639	0.0388809
MT	11335	11335_C_T	C	T	9.2262e-06	394312	-0.654349	5.26613	0.0154396	0.045221
MT	11337	11337_A_G	A	G	0.00162277	394310	-0.175793	0.290778	0.365497	0.26323
MT	11339	11339_T_C	T	C	0.00942225	394312	0.0828317	0.1528	0.293864	0.230804
MT	11341	11341_A_G	A	G	1.61775e-05	394312	-0.524469	4.68564	0.0125286	0.0405398
MT	11344	11344_A_G	A	G	4.2994e-05	394312	-0.527259	2.24463	0.0551771	0.089222
MT	11347	11347_A_G	A	G	3.18783e-05	394312	-0.627316	2.41137	0.0676774	0.0997701
MT	11348	11348_C_T	C	T	6.53518e-05	394312	-0.514636	1.78951	0.0827053	0.111448
MT	11350	11350_A_G	A	G	4.41656e-05	394312	-0.539437	1.97375	0.074696	0.105342
MT	11353	11353_T_C	T	C	0.0021713	394310	-0.105525	0.262529	0.161568	0.16259
MT	11356	11356_C_T	C	T	0.000127128	394312	-0.517287	1.12596	0.211067	0.189813
MT	11359	11359_A_G	A	G	2.2825e-05	394305	1.80186	0.553552	6.75522	2.02931
MT	11359	11359_A_T	A	T	1.51331e-05	394303	-0.52733	2.77573	0.036092	0.0709258
MT	11361	11361_T_C	T	C	0.000187892	394312	-0.520194	0.860238	0.365674	0.263307
MT	11362	11362_A_G	A	G	0.00137654	394311	-0.561842	0.447691	1.57497	0.678843
MT	11365	11365_T_C	T	C	0.000122888	394310	-0.53365	1.25844	0.179823	0.172937
MT	11368	11368_T_C	T	C	3.87688e-05	394312	-0.57769	2.44838	0.0556715	0.0896569
MT	11371	11371_A_G	A	G	1.1004e-05	394312	-0.580583	4.31074	0.0181395	0.0492154
MT	11374	11374_A_G	A	G	0.000128525	394312	-0.519641	1.12793	0.212249	0.190433
MT	11377	11377_G_A	G	A	0.0180112	394312	0.130911	0.147015	0.792921	0.428037
MT	11380	11380_A_G	A	G	0.000228687	394312	1.0352	0.331865	5.81763	1.79952
MT	11383	11383_T_C	T	C	0.000371574	394312	0.336836	0.673584	0.250065	0.209694
MT	11386	11386_T_C	T	C	0.000157074	394312	-0.530997	0.915016	0.336765	0.250493
MT	11389	11389_C_T	C	T	2.55331e-05	394312	-0.539241	2.52609	0.0455689	0.0804191
MT	11392	11392_A_G	A	G	4.05866e-05	394195	1.68796	0.445051	7.90383	2.30689
MT	11392	11392_A_T	A	T	0.0002942	394289	1.23147	0.659773	3.48387	1.20782
MT	11395	11395_C_T	C	T	3.77064e-05	394310	-0.509452	2.6137	0.0379924	0.0729077
MT	11399	11399_T_C	T	C	4.82918e-05	394312	-0.533746	1.26304	0.178582	0.172247
MT	11401	11401_A_G	A	G	2.2751e-05	394312	-0.856469	2.59211	0.109174	0.130131
MT	11404	11404_A_G	A	G	0.000304495	394311	-0.522987	0.749524	0.486867	0.313965
MT	11407	11407_C_T	C	T	1.90891e-05	394310	-0.527117	2.83841	0.0344876	0.0692173
MT	11410	11410_T_C	T	C	0.00134388	394312	-0.314778	0.319004	0.97368	0.489771
MT	11413	11413_A_G	A	G	2.19952e-05	394312	-0.527538	2.09304	0.0635262	0.0963637
MT	11416	11416_C_T	C	T	1.41791e-05	394312	-0.648272	7.43224	0.00760809	0.0312868
MT	11419	11419_T_C	T	C	0.000113129	394312	-0.523743	0.992908	0.278239	0.223402
MT	11422	11422_C_A	C	A	5.36917e-06	394289	-0.884929	9.38695	0.00888725	0.0339085
MT	11422	11422_C_T	C	T	4.75141e-05	394304	-0.51573	1.81687	0.080574	0.109847
MT	11425	11425_A_G	A	G	1.8843e-05	394312	-0.527178	3.14527	0.0280931	0.0620359
MT	11428	11428_C_A	C	A	3.83916e-05	394097	-0.505822	2.59875	0.037885	0.0727969
MT	11428	11428_C_T	C	T	0.000537104	394296	-0.509017	0.516619	0.970787	0.488807
MT	11431	11431_C_T	C	T	6.06374e-05	394310	-0.560173	1.75396	0.102001	0.125262
MT	11432	11432_A_G	A	G	3.37448e-05	394312	0.350118	1.81053	0.0373954	0.0722898
MT	11434	11434_C_T	C	T	2.52668e-05	394312	-0.612746	4.05244	0.0228627	0.0556088
MT	11437	11437_T_C	T	C	0.000191503	394312	-0.528834	1.15455	0.209804	0.189149
MT	11440	11440_G_A	G	A	0.00417981	394290	0.177126	0.194334	0.830744	0.441222
MT	11440	11440_G_C	G	C	4.41737e-05	392632	-0.503595	2.35981	0.0455416	0.0803931
MT	11443	11443_A_G	A	G	0.000191603	394311	-0.534579	1.02047	0.274423	0.221574
MT	11446	11446_A_G	A	G	3.31311e-05	394312	-0.5106	2.06851	0.0609318	0.0941883
MT	11447	11447_G_A	G	A	0.000479909	394312	-0.533384	0.550865	0.937541	0.477672
MT	11449	11449_A_G	A	G	1.98346e-05	394311	-0.798226	4.29945	0.0344687	0.069197
MT	11452	11452_T_C	T	C	4.60042e-05	394312	-0.509138	1.84882	0.0758373	0.106227
MT	11453	11453_G_A	G	A	0.000345063	394311	-0.5446	0.75437	0.52118	0.327589
MT	11455	11455_C_T	C	T	2.91978e-05	394312	-0.54661	3.24074	0.028449	0.0624533
MT	11456	11456_G_A	G	A	1.44813e-06	394312	-6.64291	61.752	0.0115722	0.0388953
MT	11458	11458_A_G	A	G	6.74849e-06	394312	-0.699368	6.9058	0.0102561	0.0365266
MT	11461	11461_A_G	A	G	0.000451353	394310	-0.515398	0.562565	0.839344	0.444199
MT	11464	11464_C_A	C	A	1.56912e-05	394296	-0.531124	3.18032	0.0278901	0.0617969
MT	11464	11464_C_T	C	T	3.82598e-05	394304	3.61859	1.43673	6.34349	1.92881
MT	11465	11465_T_C	T	C	0.0019764	394311	0.162383	0.27952	0.337489	0.250819
MT	11467	11467_A_G	A	G	0.22599	394312	-0.184308	0.13286	1.9244	0.781536
MT	11470	11470_A_G	A	G	0.0035353	394312	0.00556936	0.210696	0.000698714	0.00925643
MT	11471	11471_C_T	C	T	2.24518e-05	394312	-0.536394	3.28873	0.0266018	0.0602615
MT	11473	11473_A_G	A	G	0.000266997	394312	-0.514687	0.824631	0.389553	0.273652
MT	11476	11476_C_T	C	T	4.92356e-05	394309	-0.524532	1.44672	0.131453	0.144523
MT	11479	11479_C_T	C	T	6.67241e-06	394312	-0.720151	8.41627	0.00732163	0.0306722
MT	11482	11482_T_C	T	C	3.84796e-05	394312	-0.543574	2.30916	0.055413	0.0894297
MT	11485	11485_T_C	T	C	0.0208666	394311	-0.0137754	0.105274	0.0171227	0.0477448
MT	11486	11486_A_C	A	C	1.07352e-05	394312	-0.544188	6.17975	0.00775454	0.0315969
MT	11488	11488_A_G	A	G	4.92909e-05	394312	-0.543131	2.12495	0.0653298	0.0978545
MT	11491	11491_A_G	A	G	0.000436605	394311	0.327319	0.498452	0.431215	0.291245
MT	11494	11494_C_T	C	T	5.80023e-05	394312	-0.507815	1.48411	0.117079	0.135356
MT	11497	11497_C_T	C	T	6.73198e-05	394312	-0.504826	2.11154	0.057159	0.0909557
MT	11499	11499_C_T	C	T	2.18938e-05	394312	-0.584551	3.32075	0.0309865	0.065365
MT	11500	11500_A_G	A	G	7.58815e-05	394312	3.00946	1.32688	5.14416	1.63218
MT	11503	11503_C_T	C	T	6.14738e-06	394311	-0.806923	9.3228	0.00749153	0.031038
MT	11506	11506_T_C	T	C	0.000469724	394312	-0.447738	0.582156	0.591519	0.354743
MT	11509	11509_C_A	C	A	2.02899e-05	394285	-0.501171	5.68362	0.0077754	0.0316408
MT	11509	11509_C_T	C	T	5.9416e-05	394304	-0.512655	1.69547	0.0914261	0.117833
MT	11512	11512_C_T	C	T	0.000346615	394311	-0.511468	0.790094	0.419063	0.28617
MT	11515	11515_C_A	C	A	0.00119753	394263	-0.00481024	0.354575	0.000184042	0.0047264
MT	11515	11515_C_T	C	T	0.000117812	393839	1.88457	1.09477	2.96332	1.0697
MT	11516	11516_C_T	C	T	0.000130214	394312	-0.51291	1.08758	0.222412	0.195719
MT	11518	11518_G_A	G	A	0.000764524	394312	0.493082	0.50138	0.967174	0.487601
MT	11519	11519_A_G	A	G	2.93701e-05	394312	-0.531326	2.18544	0.0591076	0.092636
MT	11524	11524_A_G	A	G	4.72824e-05	394312	-0.507855	1.95543	0.0674522	0.0995874
MT	11527	11527_C_T	C	T	7.88616e-05	394311	-0.525206	1.24529	0.177875	0.171852
MT	11530	11530_A_G	A	G	0.000159367	394311	2.01629	1.12538	3.21003	1.13556
MT	11533	11533_C_T	C	T	0.00169873	394312	0.0667799	0.311989	0.0458156	0.0806544
MT	11535	11535_A_G	A	G	2.71625e-06	394310	-5.33906	21.0856	0.0641149	0.0968522
MT	11536	11536_C_T	C	T	0.000251821	394312	-0.509538	0.853221	0.35664	0.259339
MT	11539	11539_C_A	C	A	7.67331e-05	394289	-0.525268	1.93952	0.0733457	0.104287
MT	11539	11539_C_T	C	T	5.33884e-05	394280	1.35758	0.464822	5.08309	1.6169
MT	11542	11542_C_T	C	T	1.31571e-05	394312	-0.606912	5.11799	0.0140622	0.0430612
MT	11545	11545_T_C	T	C	0.000220471	394311	-0.513305	0.820269	0.391597	0.274528
MT	11548	11548_A_G	A	G	4.19343e-05	394307	-0.521024	2.43505	0.0457826	0.080623
MT	11548	11548_A_T	A	T	1.12581e-05	394292	-0.522458	4.80511	0.0118222	0.039331
MT	11549	11549_C_T	C	T	0.000722527	394312	0.307751	0.453016	0.461502	0.303711
MT	11551	11551_A_G	A	G	0.000186873	394310	-0.512103	0.943114	0.294841	0.231262
MT	11554	11554_C_T	C	T	2.05092e-05	394312	-0.602391	3.67062	0.0269325	0.0606587
MT	11555	11555_C_T	C	T	0.000320081	394312	0.264475	0.625517	0.178768	0.17235
MT	11557	11557_A_G	A	G	2.23276e-05	394312	-0.592899	2.44241	0.0589282	0.0924822
MT	11560	11560_A_G	A	G	0.00145332	394312	-0.114316	0.315725	0.131099	0.144302
MT	11563	11563_C_T	C	T	0.00028821	394310	0.585527	0.740178	0.62578	0.367636
MT	11566	11566_A_G	A	G	0.000295071	394312	-0.507482	0.749502	0.458454	0.302468
MT	11567	11567_A_G	A	G	2.80438e-05	394312	-0.505307	2.25651	0.0501459	0.0847007
MT	11569	11569_T_C	T	C	0.000516682	394312	-0.553004	0.732598	0.569803	0.346462
MT	11572	11572_A_G	A	G	1.0375e-05	394312	-0.642783	7.90239	0.00661625	0.0291088
MT	11575	11575_A_T	A	T	5.57941e-05	394307	-0.513185	1.27823	0.161187	0.16237
MT	11578	11578_C_T	C	T	2.15946e-05	394311	-0.512388	2.12947	0.057897	0.0915948
MT	11581	11581_C_T	C	T	0.000430016	394311	-0.505517	0.616811	0.671688	0.384614
MT	11582	11582_A_G	A	G	4.83528e-05	394310	-0.54422	2.12498	0.06559	0.0980682
MT	11583	11583_T_C	T	C	1.55207e-06	394312	-5.62225	48.7632	0.0132934	0.0418138
MT	11587	11587_C_T	C	T	8.28431e-05	394312	-0.524751	1.25478	0.174894	0.170183
MT	11588	11588_C_T	C	T	2.04787e-05	394312	-0.506958	2.13143	0.0565722	0.090445
MT	11590	11590_A_G	A	G	0.00189902	394312	-0.0599776	0.273949	0.0479335	0.0826526
MT	11593	11593_A_G	A	G	4.8979e-05	394312	1.71619	0.412411	10.9748	3.03452
MT	11596	11596_A_G	A	G	6.6351e-05	394312	-0.505603	1.37229	0.135747	0.147187
MT	11602	11602_C_T	C	T	5.00874e-06	394312	-0.693808	12.7044	0.00298242	0.0193387
MT	11605	11605_A_G	A	G	3.18961e-05	394312	-0.512152	2.32296	0.0486088	0.0832819
MT	11608	11608_A_G	A	G	3.65472e-05	394312	-0.544323	1.76754	0.0948368	0.120264
MT	11609	11609_T_G	T	G	1.26803e-05	394312	-0.501225	5.6174	0.00796149	0.0320304
MT	11611	11611_G_A	G	A	0.000323115	394312	0.71324	0.786027	0.823372	0.438665
MT	11614	11614_C_T	C	T	1.09965e-05	394308	-0.55663	5.56989	0.00998711	0.0360255
MT	11617	11617_T_C	T	C	0.00038393	394311	0.231942	0.61431	0.142555	0.151347
MT	11620	11620_A_G	A	G	0.000366375	394312	0.417599	0.680916	0.376125	0.26786
MT	11623	11623_C_T	C	T	0.00360199	394312	0.0247125	0.195699	0.0159461	0.0459931
MT	11626	11626_T_C	T	C	6.69926e-05	394312	-0.516459	1.412	0.133783	0.145973
MT	11630	11630_A_G	A	G	7.02997e-06	394312	-0.542307	4.64834	0.0136111	0.0423332
MT	11632	11632_C_T	C	T	6.86537e-05	394311	-0.531726	1.51943	0.122465	0.138839
MT	11634	11634_G_A	G	A	2.52833e-06	394311	-4.50453	23.3154	0.0373262	0.072218
MT	11635	11635_C_T	C	T	3.80435e-05	394312	-0.556653	2.22707	0.0624741	0.095486
MT	11638	11638_C_T	C	T	4.03488e-06	394312	2.82691	1.01427	7.03249	2.09667
MT	11641	11641_A_G	A	G	0.0014398	394312	-0.126005	0.31407	0.160963	0.16224
MT	11642	11642_G_A	G	A	1.89184e-06	394311	-4.91483	29.4177	0.0279125	0.0618233
MT	11647	11647_C_T	C	T	1.36948e-05	394311	-0.597824	4.14479	0.0208037	0.0529022
MT	11650	11650_A_G	A	G	1.57135e-05	394312	2.70695	3.09409	0.76541	0.418345
MT	11651	11651_G_A	G	A	7.03261e-06	394312	2.18743	3.49704	0.391262	0.274385
MT	11653	11653_A_G	A	G	0.00797054	394306	-0.0300554	0.140913	0.0454924	0.0803461
MT	11653	11653_A_T	A	T	1.27825e-05	391159	-0.501639	6.91651	0.00526027	0.0258652
MT	11654	11654_A_G	A	G	0.000484946	394312	4.18568e-05	0.505294	6.86189e-09	2.87052e-05
MT	11656	11656_A_G	A	G	8.99285e-06	394312	-0.531974	2.95943	0.0323121	0.0668447
MT	11659	11659_C_T	C	T	0.000109751	394312	2.55613	1.23968	4.25152	1.40655
MT	11661	11661_T_C	T	C	1.62049e-06	394312	-3.56703	16.2475	0.0481991	0.0829005
MT	11662	11662_T_C	T	C	0.00118259	394312	-0.0242045	0.345235	0.00491546	0.0249793
MT	11663	11663_C_A	C	A	2.32455e-05	394312	-0.529316	2.40565	0.0484135	0.0831003
MT	11665	11665_C_A	C	A	7.60857e-06	394292	-0.502068	6.0171	0.00696228	0.029885
MT	11665	11665_C_T	C	T	4.37957e-05	394308	-0.524462	2.39304	0.0480318	0.0827444
MT	11671	11671_A_G	A	G	0.000179345	394312	-0.510806	0.96796	0.278482	0.223518
MT	11674	11674_C_A	C	A	2.07069e-05	386344	-0.502678	3.24302	0.0240259	0.05709
MT	11674	11674_C_T	C	T	0.020193	394303	0.665416	0.513165	1.68141	0.71055
MT	11677	11677_C_T	C	T	0.00018921	394309	0.915948	0.845057	1.17482	0.555309
MT	11680	11680_A_G	A	G	6.35788e-06	394312	-0.633949	10.8426	0.00341857	0.0207361
MT	11686	11686_C_T	C	T	7.9871e-05	394311	2.20808	1.16798	3.57405	1.23144
MT	11687	11687_A_G	A	G	2.85059e-06	394312	-3.06881	16.4261	0.0349037	0.0696636
MT	11689	11689_C_T	C	T	0.00085742	394312	0.636643	0.426134	2.23203	0.869099
MT	11690	11690_G_A	G	A	2.32547e-06	394312	-4.53238	30.0561	0.0227398	0.0554504
MT	11692	11692_C_T	C	T	4.38487e-06	394311	-1.04758	10.785	0.00943492	0.034977
MT	11693	11693_G_A	G	A	2.76175e-06	394312	-6.42221	34.3424	0.034971	0.0697356
MT	11696	11696_G_A	G	A	0.000469411	394311	-0.522772	0.589049	0.787627	0.426179
MT	11698	11698_C_A	C	A	1.26807e-05	394300	2.17779	0.724638	7.47036	2.20257
MT	11698	11698_C_T	C	T	1.37633e-05	394307	-0.677138	4.18932	0.0261257	0.0596859
MT	11699	11699_A_G	A	G	1.3885e-05	394312	-0.562369	5.79717	0.00941047	0.0349299
MT	11701	11701_T_C	T	C	0.000210802	394312	-0.523005	0.782256	0.447006	0.297776
MT	11704	11704_C_T	C	T	2.64082e-05	394311	-0.527976	1.66886	0.100089	0.123942
MT	11708	11708_A_G	A	G	1.2277e-05	394312	-0.729571	2.69791	0.0731273	0.104115
MT	11710	11710_C_T	C	T	0.00031693	394311	-0.506977	0.742319	0.466438	0.305719
MT	11711	11711_G_A	G	A	3.84714e-06	394311	3.37385	1.85445	8.28984	2.39938
MT	11713	11713_C_T	C	T	2.6048e-05	394312	-0.523403	1.84878	0.08015	0.109526
MT	11716	11716_C_T	C	T	9.35755e-05	394312	-0.508217	1.34384	0.143023	0.15163
MT	11719	11719_G_A	G	A	0.516256	394312	0.0331461	0.0942296	0.123734	0.13965
MT	11722	11722_T_C	T	C	2.72579e-05	394310	-0.741713	3.55115	0.0436248	0.0785459
MT	11725	11725_A_G	A	G	0.000260786	394312	-0.511943	0.759333	0.454548	0.300871
MT	11728	11728_C_T	C	T	9.36545e-05	394311	-0.508477	1.37372	0.137007	0.147963
MT	11729	11729_T_C	T	C	4.0297e-06	394312	10.1806	11.7273	0.753621	0.414165
MT	11731	11731_A_G	A	G	1.23912e-05	394310	-0.519417	3.93993	0.0173802	0.0481209
MT	11732	11732_T_C	T	C	0.00348841	394311	-0.0953589	0.226199	0.177721	0.171766
MT	11734	11734_A_G	A	G	6.93874e-06	394311	-0.525653	3.45332	0.0231699	0.0560032
MT	11735	11735_C_T	C	T	1.86579e-05	394311	-0.576585	3.4718	0.0275815	0.0614319
MT	11737	11737_A_G	A	G	7.10098e-05	394312	-0.505193	1.61037	0.0984155	0.122779
MT	11740	11740_C_T	C	T	0.000216202	394311	-0.507826	1.01591	0.249874	0.2096
MT	11743	11743_C_T	C	T	1.02178e-05	394312	-0.537413	3.40411	0.0249235	0.0582115
MT	11746	11746_A_G	A	G	6.73332e-06	394312	-0.642684	5.54086	0.0134537	0.0420766
MT	11747	11747_G_A	G	A	2.50565e-06	394312	-3.76454	19.1278	0.038734	0.0736696
MT	11752	11752_C_T	C	T	1.46331e-05	394312	-0.591468	3.02829	0.0381477	0.0730678
MT	11755	11755_A_G	A	G	7.67661e-06	394312	-0.559107	3.89604	0.0205941	0.0526201
MT	11758	11758_C_T	C	T	1.80035e-05	394312	-0.506249	3.16128	0.025645	0.0591001
MT	11761	11761_C_T	C	T	0.000132005	394311	-0.504359	1.19689	0.177572	0.171683
MT	11764	11764_A_G	A	G	9.528e-05	394312	0.959007	1.41414	0.459895	0.303056
MT	11767	11767_C_T	C	T	2.53606e-06	394312	-0.502129	7.77454	0.00417139	0.0229611
MT	11770	11770_T_C	T	C	0.000266221	394312	0.922996	0.846797	1.18806	0.559531
MT	11776	11776_T_C	T	C	0.000398278	394310	-0.521282	0.68612	0.577226	0.349302
MT	11778	11778_G_A	G	A	0.000451577	394305	-0.570151	0.665085	0.734893	0.407488
MT	11779	11779_C_T	C	T	3.04328e-05	394311	-0.503939	2.51349	0.0401977	0.0751552
MT	11782	11782_C_T	C	T	0.00028971	394312	-0.509531	0.746955	0.465321	0.305265
MT	11785	11785_A_G	A	G	7.05025e-06	394312	-0.690779	9.08343	0.00578334	0.0271584
MT	11787	11787_T_C	T	C	4.49399e-06	394312	-2.24742	14.1195	0.0253358	0.0587205
MT	11788	11788_C_T	C	T	0.0028146	394309	-0.103978	0.226656	0.210448	0.189488
MT	11791	11791_C_T	C	T	1.00124e-05	394311	-1.33214	6.75665	0.0388717	0.0738104
MT	11794	11794_T_C	T	C	0.00045236	394312	0.177538	0.588159	0.0911158	0.11761
MT	11797	11797_A_G	A	G	6.25216e-05	394312	-0.515678	1.55751	0.109622	0.130431
MT	11800	11800_A_G	A	G	0.000370697	394309	-0.514292	0.673068	0.583851	0.351829
MT	11803	11803_T_C	T	C	2.28246e-05	394312	-0.504716	2.41371	0.0437245	0.0786428
MT	11806	11806_A_G	A	G	4.11375e-05	394312	-0.511954	2.54195	0.0405628	0.0755221
MT	11807	11807_A_G	A	G	8.41694e-05	394312	-0.510022	1.18644	0.184792	0.175687
MT	11809	11809_T_C	T	C	0.00155694	394309	0.422285	0.304331	1.92539	0.781823
MT	11810	11810_C_T	C	T	1.2343e-05	394312	-0.507055	4.15912	0.0148631	0.0443281
MT	11812	11812_A_C	A	C	1.10343e-05	362507	-0.504088	5.85801	0.0074048	0.0308518
MT	11812	11812_A_G	A	G	0.0806392	394308	-0.0824105	0.104104	0.626655	0.367963
MT	11813	11813_C_T	C	T	8.12549e-06	394312	-0.567429	2.07201	0.0749962	0.105575
MT	11815	11815_C_T	C	T	3.832e-05	394311	-0.527372	1.55949	0.114359	0.133574
MT	11818	11818_A_C	A	C	5.07268e-05	394269	-0.509383	1.60763	0.100397	0.124155
MT	11818	11818_A_G	A	G	8.49582e-05	394288	-0.523893	1.44673	0.131132	0.144323
MT	11818	11818_A_T	A	T	1.01458e-05	394253	-0.501536	6.01774	0.00694605	0.029849
MT	11819	11819_C_T	C	T	1.30506e-05	394312	-0.567117	1.40942	0.161905	0.162785
MT	11821	11821_A_G	A	G	3.93546e-05	394312	-0.551276	2.08194	0.0701136	0.101729
MT	11823	11823_T_C	T	C	1.81583e-06	394311	-4.02612	28.6735	0.0197157	0.0514237
MT	11824	11824_A_G	A	G	4.76906e-05	394312	-0.519735	2.40677	0.0466333	0.0814304
MT	11825	11825_G_A	G	A	7.32688e-06	394311	11.4472	5.05257	5.13303	1.6294
MT	11827	11827_T_C	T	C	0.000298165	394312	1.30156	0.675727	3.71011	1.26693
MT	11830	11830_T_C	T	C	4.15813e-05	394312	-0.577817	1.36768	0.178488	0.172194
MT	11833	11833_A_G	A	G	7.60819e-06	394312	-0.5044	4.19312	0.0144702	0.0437107
MT	11836	11836_A_G	A	G	0.000114846	394312	1.97122	1.12095	3.09244	1.10426
MT	11839	11839_T_C	T	C	0.000544	394311	-0.00366127	0.505657	5.24267e-05	0.00251625
MT	11840	11840_C_A	C	A	1.03177e-05	387682	-0.50202	4.81593	0.0108663	0.0376412
MT	11840	11840_C_T	C	T	0.0168096	394308	0.0435738	0.115822	0.141536	0.150729
MT	11841	11841_T_C	T	C	0.000124904	394312	-0.513944	1.00857	0.259667	0.214422
MT	11842	11842_A_G	A	G	3.98593e-05	394312	-0.527408	2.32648	0.0513918	0.0858373
MT	11848	11848_C_T	C	T	1.64595e-06	394312	-1.09735	10.4542	0.0110181	0.0379141
MT	11851	11851_C_T	C	T	5.65292e-06	394310	-0.644046	3.10601	0.042996	0.0779325
MT	11852	11852_G_A	G	A	4.00978e-05	394312	-0.65715	1.87742	0.122519	0.138873
MT	11854	11854_T_C	T	C	0.000417284	394312	0.271208	0.625887	0.187764	0.177319
MT	11857	11857_C_T	C	T	5.36375e-06	394312	-0.586328	11.8867	0.00243312	0.0174307
MT	11860	11860_C_T	C	T	2.10849e-05	394311	-0.540383	3.07378	0.0309071	0.0652754
MT	11863	11863_C_T	C	T	1.68242e-05	394312	-0.582358	2.62947	0.0490504	0.0836914
MT	11864	11864_T_C	T	C	0.0064599	394310	-0.0946898	0.15306	0.382722	0.270714
MT	11865	11865_T_C	T	C	4.07799e-05	394312	-0.504093	2.14468	0.0552453	0.0892821
MT	11866	11866_A_G	A	G	9.07168e-06	394307	-1.43099	7.85086	0.0332231	0.0678464
MT	11869	11869_C_A	C	A	0.00471732	394292	0.366047	0.178676	4.19701	1.39259
MT	11869	11869_C_T	C	T	4.57406e-05	392452	-0.517658	2.44066	0.0449854	0.0798605
MT	11872	11872_C_T	C	T	8.18522e-05	394308	-0.508024	1.38647	0.13426	0.146268
MT	11875	11875_T_C	T	C	4.95217e-05	394312	-0.681987	2.15327	0.100312	0.124097
MT	11878	11878_T_C	T	C	0.000256929	394312	-0.50869	0.821786	0.383167	0.270906
MT	11881	11881_C_T	C	T	1.49754e-05	394312	-0.515852	3.02545	0.0290718	0.063178
MT	11882	11882_C_T	C	T	6.38936e-05	394312	-0.509065	1.43837	0.125258	0.140621
MT	11884	11884_A_G	A	G	0.000640149	394310	-0.522566	0.476182	1.20431	0.564693
MT	11885	11885_C_T	C	T	1.26803e-05	394312	-0.50397	3.51098	0.020604	0.0526335
MT	11887	11887_G_A	G	A	0.000769593	394312	0.215022	0.44834	0.230013	0.199617
MT	11890	11890_A_G	A	G	0.000110636	394312	-0.53563	1.47812	0.131314	0.144436
MT	11893	11893_A_G	A	G	0.00209171	394311	-0.0786161	0.268394	0.085798	0.113741
MT	11896	11896_C_T	C	T	3.56495e-05	394312	-0.525802	2.05394	0.0655343	0.0980225
MT	11898	11898_C_T	C	T	1.03877e-05	394312	-0.521179	5.03167	0.0107288	0.0373926
MT	11899	11899_T_C	T	C	0.000818491	394312	-0.13915	0.432205	0.103654	0.126396
MT	11902	11902_G_A	G	A	0.000311632	394311	0.459304	0.701475	0.428721	0.290207
MT	11903	11903_C_T	C	T	9.97864e-05	394312	-0.50806	1.39677	0.132306	0.145055
MT	11906	11906_G_A	G	A	7.8009e-06	394312	-1.14306	8.08125	0.0200069	0.0518229
MT	11908	11908_A_G	A	G	0.00021341	394311	0.63822	0.759737	0.705692	0.396988
MT	11909	11909_A_G	A	G	4.51172e-06	394311	-3.13124	13.0199	0.0578386	0.0915443
MT	11911	11911_C_T	C	T	0.000209074	394311	-0.507318	0.898078	0.319103	0.242492
MT	11914	11914_G_A	G	A	0.0168946	394306	-0.0857364	0.0973646	0.775404	0.421876
MT	11914	11914_G_C	G	C	7.1619e-06	387466	-0.549175	5.22468	0.0110485	0.0379685
MT	11920	11920_C_A	C	A	3.57541e-05	394249	0.455453	2.2665	0.0403806	0.0753392
MT	11920	11920_C_T	C	T	0.000159778	394297	-0.503947	1.05935	0.226304	0.197721
MT	11923	11923_A_G	A	G	0.00389522	394312	-0.374014	0.196035	3.64005	1.24868
MT	11926	11926_A_G	A	G	8.21946e-06	394308	-0.590283	5.14587	0.0131584	0.0415914
MT	11926	11926_A_T	A	T	1.01444e-05	394308	-0.50211	4.74512	0.0111971	0.0382334
MT	11928	11928_A_G	A	G	0.000182483	394311	0.969652	0.86443	1.25826	0.581732
MT	11929	11929_T_C	T	C	5.62473e-05	394312	-0.581054	1.81411	0.10259	0.125667
MT	11930	11930_A_G	A	G	6.6062e-05	394312	-0.543049	1.79806	0.0912162	0.117682
MT	11931	11931_T_C	T	C	5.40704e-06	394310	-3.13165	10.3187	0.0921084	0.118322
MT	11932	11932_C_T	C	T	7.35284e-05	394310	-0.531713	2.016	0.069562	0.101288
MT	11933	11933_A_T	A	T	9.56663e-05	394308	2.73456	1.27305	4.61409	1.4988
MT	11935	11935_T_C	T	C	0.000479389	394312	0.945164	0.606426	2.42918	0.924105
MT	11938	11938_C_T	C	T	0.00217672	394312	0.0350031	0.263346	0.0176669	0.0485366
MT	11939	11939_C_T	C	T	2.68519e-05	394312	-0.551546	2.90131	0.0361391	0.0709754
MT	11941	11941_A_G	A	G	2.54925e-05	394312	-0.551626	3.99516	0.0190643	0.050521
MT	11944	11944_T_C	T	C	0.0018083	394311	0.242736	0.310913	0.609525	0.361544
MT	11947	11947_A_G	A	G	0.0197447	394312	-0.170675	0.624402	0.0747153	0.105357
MT	11950	11950_A_G	A	G	0.000291113	394311	0.597667	0.723201	0.68297	0.388738
MT	11951	11951_C_T	C	T	1.0299e-05	394312	-0.52562	2.56342	0.0420439	0.0769965
MT	11953	11953_C_T	C	T	4.10058e-05	394311	-0.547326	2.39066	0.0524151	0.0867623
MT	11956	11956_C_T	C	T	5.58086e-05	394312	-0.577491	1.57324	0.134742	0.146566
MT	11959	11959_A_G	A	G	9.91195e-05	394312	2.9763	1.32522	5.04405	1.60712
MT	11960	11960_C_T	C	T	1.11561e-05	394312	-0.516538	4.38262	0.0138911	0.0427864
MT	11962	11962_A_G	A	G	6.30972e-05	394312	-0.537426	2.17261	0.0611893	0.094406
MT	11963	11963_G_A	G	A	0.000523445	394311	0.813744	0.577464	1.98576	0.79919
MT	11965	11965_C_T	C	T	0.000123004	394311	-0.513091	1.2494	0.168649	0.166652
MT	11968	11968_A_G	A	G	1.51886e-05	394309	1.72472	0.526105	6.91826	2.06895
MT	11969	11969_G_A	G	A	0.000786296	394312	-0.139704	0.44324	0.0993433	0.123425
MT	11971	11971_C_T	C	T	0.000204698	394312	-0.506853	0.926337	0.299382	0.233386
MT	11974	11974_A_G	A	G	4.2933e-05	394312	-0.572102	2.0509	0.0778141	0.107749
MT	11977	11977_C_T	C	T	0.000978372	394312	-0.246826	0.364149	0.459434	0.302868
MT	11978	11978_T_A	T	A	0.000141404	394311	-0.516355	0.835563	0.381889	0.270354
MT	11980	11980_C_T	C	T	1.57769e-05	394312	-0.508627	2.358	0.0465276	0.0813305
MT	11981	11981_C_A	C	A	2.08937e-05	394234	-0.511115	2.12788	0.0576954	0.0914205
MT	11981	11981_C_T	C	T	0.000197818	394302	-0.514617	0.797533	0.416362	0.285035
MT	11983	11983_C_A	C	A	1.77526e-05	394308	-0.505538	2.42019	0.0436322	0.0785532
MT	11984	11984_T_C	T	C	0.000133382	394312	-0.523494	1.12606	0.216122	0.192458
MT	11986	11986_C_T	C	T	3.30551e-05	394312	-0.52425	1.46685	0.127733	0.142189
MT	11989	11989_A_G	A	G	2.29513e-05	394312	-0.511642	2.42527	0.0445052	0.0793986
MT	11992	11992_T_C	T	C	0.000161119	394312	-0.553369	0.734942	0.566922	0.345357
MT	11998	11998_A_G	A	G	9.01844e-06	394303	-0.554469	6.39882	0.00750851	0.0310744
MT	11998	11998_A_T	A	T	2.1747e-05	394308	-0.505702	2.33046	0.0470874	0.0818589
MT	12001	12001_A_G	A	G	7.53971e-06	394311	-0.67376	5.5592	0.0146888	0.0440551
MT	12004	12004_A_G	A	G	3.79396e-06	394312	-0.530664	3.06432	0.0299896	0.064234
MT	12007	12007_G_A	G	A	0.0162979	394312	-0.131854	0.122583	1.15699	0.549612
MT	12010	12010_C_T	C	T	5.1356e-06	394311	-0.735954	11.6001	0.00402509	0.0225447
MT	12011	12011_T_C	T	C	0.000240467	394312	-0.538618	0.801746	0.451324	0.29955
MT	12012	12012_C_T	C	T	1.65175e-05	394312	-0.572946	3.01413	0.036133	0.070969
MT	12013	12013_A_C	A	C	4.31143e-05	394301	-0.503462	2.27408	0.0490143	0.083658
MT	12013	12013_A_G	A	G	1.76061e-05	394295	-0.607535	2.23551	0.0738567	0.104687
MT	12014	12014_C_T	C	T	5.88848e-05	394312	-0.514287	1.77458	0.0839888	0.112404
MT	12015	12015_T_C	T	C	9.04873e-06	394312	-0.747227	4.90374	0.0232193	0.0560664
MT	12016	12016_C_T	C	T	3.26772e-05	394311	-0.521812	2.7643	0.0356333	0.0704407
MT	12017	12017_A_G	A	G	7.05613e-05	394310	-0.518425	1.53042	0.114749	0.133831
MT	12019	12019_C_T	C	T	0.000318562	394309	1.29733	0.673128	3.71453	1.26808
MT	12020	12020_C_T	C	T	5.07213e-06	394312	-0.504119	3.97354	0.0160957	0.046219
MT	12022	12022_C_T	C	T	1.85944e-05	394312	-0.507199	3.2913	0.0237478	0.0567388
MT	12025	12025_C_T	C	T	0.00015858	394312	-0.512247	0.9241	0.307271	0.237052
MT	12026	12026_A_G	A	G	0.000662917	394312	-0.103227	0.451238	0.0523334	0.0866887
MT	12027	12027_T_C	T	C	0.00024892	394312	-0.512354	0.764472	0.449177	0.298668
MT	12028	12028_T_C	T	C	0.00057269	394311	0.579452	0.521849	1.23295	0.573759
MT	12030	12030_A_G	A	G	0.000356702	394312	0.381458	0.666438	0.327623	0.246369
MT	12031	12031_C_A	C	A	4.56517e-05	394290	-0.504468	1.85774	0.0737393	0.104595
MT	12031	12031_C_G	C	G	2.02901e-05	394280	-0.50473	2.4801	0.0414171	0.0763753
MT	12031	12031_C_T	C	T	3.34934e-05	394286	-0.660606	1.93717	0.116292	0.134842
MT	12033	12033_A_G	A	G	0.000144784	394311	-0.514728	1.10582	0.216663	0.19274
MT	12034	12034_C_T	C	T	1.84879e-05	394312	-0.535393	2.71747	0.0388165	0.073754
MT	12036	12036_T_C	T	C	5.94955e-06	394312	-1.07266	9.3824	0.0130707	0.0414463
MT	12037	12037_A_G	A	G	5.3587e-05	394312	1.33327	0.459314	4.96715	1.58782
MT	12040	12040_A_G	A	G	1.58909e-05	394311	-0.87986	4.98169	0.0311942	0.0655987
MT	12043	12043_C_T	C	T	3.43941e-05	394312	-0.516522	2.3966	0.04645	0.081257
MT	12044	12044_T_C	T	C	1.74486e-06	394312	19.4038	11.1329	3.03782	1.08967
MT	12046	12046_A_C	A	C	1.0346e-05	394260	-0.517167	5.57839	0.00859495	0.0333258
MT	12046	12046_A_G	A	G	0.000122187	394307	-0.510842	1.16668	0.191722	0.179479
MT	12049	12049_C_T	C	T	3.71204e-05	394312	-0.53885	2.71779	0.0393102	0.0742573
MT	12052	12052_A_G	A	G	3.49343e-05	394311	-0.518272	2.09868	0.0609852	0.0942335
MT	12060	12060_A_G	A	G	1.55965e-06	394312	-6.37819	34.9389	0.0333255	0.0679582
MT	12061	12061_C_T	C	T	0.00122732	394312	-0.0559473	0.338295	0.0273507	0.0611579
MT	12063	12063_C_T	C	T	0.000481086	394312	0.0456599	0.527978	0.0074789	0.031011
MT	12064	12064_C_T	C	T	2.83963e-05	394312	-0.513052	2.19768	0.0544996	0.0886235
MT	12067	12067_C_T	C	T	2.40851e-05	394311	-0.534038	3.34985	0.0254153	0.0588183
MT	12068	12068_A_G	A	G	6.2616e-06	394312	-0.658263	2.69571	0.0596284	0.0930811
MT	12070	12070_G_A	G	A	0.000342123	394311	-0.512635	0.652753	0.616764	0.364263
MT	12071	12071_T_C	T	C	6.91839e-06	394311	-1.66119	7.24428	0.0525836	0.0869139
MT	12074	12074_A_C	A	C	0.000106515	394312	-0.504758	1.30357	0.149933	0.155772
MT	12076	12076_A_G	A	G	0.000115515	394312	-0.510238	1.15108	0.196489	0.182058
MT	12079	12079_C_T	C	T	7.15956e-05	394312	-0.512928	1.85407	0.0765356	0.106766
MT	12082	12082_A_G	A	G	8.70757e-05	394312	2.1312	1.15114	3.42759	1.19304
MT	12083	12083_T_G	T	G	0.00204956	394310	0.407878	0.25721	2.5147	0.947732
MT	12084	12084_C_G	C	G	2.56783e-05	394067	-0.507193	2.97343	0.029096	0.063206
MT	12084	12084_C_T	C	T	0.000610706	394301	0.566944	0.519332	1.19176	0.560708
MT	12085	12085_C_T	C	T	1.87821e-05	394312	-0.550374	2.66436	0.0426706	0.0776137
MT	12088	12088_C_T	C	T	0.000215789	394312	-0.51433	0.83605	0.37846	0.268872
MT	12091	12091_T_C	T	C	0.000107567	394312	-0.52805	1.33087	0.157427	0.160185
MT	12092	12092_C_A	C	A	0.000201167	394170	0.748592	0.794984	0.886694	0.460454
MT	12092	12092_C_T	C	T	0.00035488	394232	1.29696	0.672659	3.71761	1.26888
MT	12094	12094_C_T	C	T	7.45679e-05	394312	-0.513905	1.59962	0.103212	0.126094
MT	12097	12097_C_A	C	A	2.83347e-05	394287	1.75602	0.546708	6.62651	1.99795
MT	12097	12097_C_T	C	T	5.23207e-05	394299	-0.531944	1.93755	0.0753751	0.105869
MT	12098	12098_C_T	C	T	8.32339e-06	394312	-0.521364	2.72781	0.0365304	0.0713869
MT	12100	12100_A_G	A	G	4.38239e-06	394312	-0.522209	3.05705	0.02918	0.0633033
MT	12101	12101_T_C	T	C	3.24107e-06	394310	7.19117	3.72402	9.03833	2.57778
MT	12103	12103_C_A	C	A	0.000996804	394260	-0.232296	0.375617	0.382465	0.270603
MT	12103	12103_C_T	C	T	0.000125419	393919	-0.512362	0.968798	0.279697	0.224099
MT	12106	12106_C_T	C	T	8.12561e-06	394310	-0.55087	7.34413	0.00562624	0.026776
MT	12109	12109_C_T	C	T	6.4799e-05	394312	-0.509666	2.03651	0.0626325	0.0956186
MT	12112	12112_C_T	C	T	0.000135722	394312	-0.509902	1.0091	0.25533	0.212294
MT	12113	12113_G_A	G	A	8.04921e-05	394312	-0.543982	1.37814	0.155805	0.159236
MT	12115	12115_C_T	C	T	6.55065e-05	394312	-0.520472	1.35706	0.147094	0.154079
MT	12118	12118_C_T	C	T	1.55511e-05	394312	-0.530349	4.25498	0.0155357	0.0453683
MT	12119	12119_A_C	A	C	1.39992e-05	394311	-0.535616	4.83672	0.0122633	0.0400895
MT	12121	12121_T_C	T	C	0.000161124	394312	-0.52456	0.802822	0.426926	0.289458
MT	12122	12122_A_G	A	G	1.10574e-06	394312	-6.77811	39.3916	0.029608	0.0637967
MT	12123	12123_C_T	C	T	0.000403445	394312	-0.515876	0.585948	0.775127	0.421778
MT	12124	12124_C_A	C	A	1.01447e-05	394293	-0.502166	5.04593	0.00990405	0.0358695
MT	12124	12124_C_T	C	T	4.46428e-05	394308	-0.51344	2.02474	0.0643044	0.097009
MT	12127	12127_G_A	G	A	0.00407532	394195	-0.156083	0.19029	0.672797	0.38502
MT	12127	12127_G_T	G	T	0.000280335	392651	0.415618	0.684828	0.368321	0.264464
MT	12128	12128_T_C	T	C	2.04401e-06	394307	-2.66406	28.5771	0.00869059	0.0335175
MT	12130	12130_T_C	T	C	0.00178882	394312	-0.181469	0.288754	0.394955	0.275965
MT	12131	12131_T_C	T	C	2.40978e-05	394311	-0.622837	3.9939	0.0243195	0.0574588
MT	12133	12133_C_T	C	T	0.000253332	394312	-0.508686	0.833455	0.372507	0.266289
MT	12134	12134_T_C	T	C	0.000242443	394312	0.759465	0.805059	0.889938	0.461559
MT	12135	12135_C_A	C	A	0.00176027	394312	0.108417	0.278772	0.151251	0.156554
MT	12136	12136_T_C	T	C	0.00211577	394312	0.00276138	0.254588	0.000117646	0.00377477
MT	12141	12141_A_G	A	G	6.19966e-05	394312	-0.535914	1.88278	0.0810201	0.110183
MT	12142	12142_A_G	A	G	7.19861e-05	394312	-0.516276	1.56899	0.108273	0.129527
MT	12144	12144_A_G	A	G	1.28807e-05	394312	-0.558355	4.40528	0.0160647	0.0461722
MT	12151	12151_A_G	A	G	7.66654e-06	394312	-0.591822	9.35927	0.0039985	0.0224683
MT	12153	12153_C_T	C	T	3.5124e-06	394311	-0.782996	6.57719	0.0141722	0.0432372
MT	12160	12160_A_G	A	G	1.01443e-05	394312	-0.505157	4.09315	0.0152313	0.0449001
MT	12161	12161_T_C	T	C	0.000396192	394311	0.370511	0.663015	0.312289	0.239367
MT	12163	12163_A_G	A	G	1.56805e-05	394311	-0.555742	2.2315	0.0620228	0.0951077
MT	12164	12164_G_A	G	A	0.000179288	394309	1.81163	0.867612	4.35999	1.43424
MT	12166	12166_T_C	T	C	0.000109626	394312	0.951409	0.873593	1.18609	0.558902
MT	12167	12167_T_C	T	C	0.00012358	394311	-0.515641	0.997384	0.267282	0.218129
MT	12171	12171_A_G	A	G	0.0015323	394311	-0.299252	0.329326	0.8257	0.439473
MT	12172	12172_A_C	A	C	2.04859e-05	393295	0.441984	2.8856	0.0234608	0.0563744
MT	12172	12172_A_G	A	G	0.0023782	394302	0.454426	0.166714	5.74702	1.78208
MT	12173	12173_T_A	T	A	0.000131893	394258	-0.50455	1.0297	0.240098	0.204721
MT	12173	12173_T_C	T	C	9.16338e-05	394254	-0.546139	1.25644	0.188939	0.177962
MT	12173	12173_T_G	T	G	1.52202e-05	394212	-0.514296	2.27699	0.0510158	0.0854955
MT	12175	12175_T_C	T	C	1.41258e-05	394311	-0.523556	5.02384	0.0108606	0.037631
MT	12176	12176_G_A	G	A	1.82824e-05	394312	-0.621709	3.58998	0.0299909	0.0642354
MT	12177	12177_A_G	A	G	2.32506e-05	394311	-0.914601	3.79286	0.0581473	0.0918107
MT	12178	12178_C_T	C	T	0.000236118	394312	0.568453	0.735036	0.598098	0.357234
MT	12179	12179_A_G	A	G	6.40865e-06	394312	-0.606673	8.34019	0.00529124	0.0259434
MT	12181	12181_C_T	C	T	0.000107306	394311	-0.50567	1.2643	0.159968	0.161663
MT	12182	12182_A_G	A	G	2.12573e-05	394312	-0.637913	3.33112	0.0366725	0.0715359
MT	12184	12184_A_G	A	G	3.69529e-05	394312	-0.560396	2.65032	0.044709	0.0795949
MT	12186	12186_G_A	G	A	2.13309e-05	394312	-1.18917	4.05391	0.0860471	0.113925
MT	12187	12187_C_T	C	T	3.22818e-05	394309	-0.511324	2.20275	0.0538842	0.0880771
MT	12188	12188_T_C	T	C	0.000638032	394311	0.382648	0.476475	0.644939	0.374762
MT	12189	12189_T_C	T	C	6.62826e-05	394312	-0.547035	1.90589	0.0823828	0.111206
MT	12191	12191_C_T	C	T	0.000107111	394312	-0.545125	0.98583	0.305765	0.236354
MT	12192	12192_G_A	G	A	0.000955839	394306	0.108653	0.394719	0.0757718	0.106177
MT	12192	12192_G_GT	G	GT	1.52319e-05	393910	-0.508315	2.62033	0.0376318	0.072535
MT	12193	12193_A_C	A	C	3.55264e-05	394073	1.89031	0.469243	8.1166	2.35791
MT	12193	12193_A_G	A	G	0.000532335	394282	0.602394	0.529643	1.29358	0.592799
MT	12193	12193_A_T	A	T	3.55264e-05	394073	-0.504371	1.8554	0.0738967	0.104718
MT	12194	12194_C_T	C	T	2.40038e-05	394312	-0.535357	4.61947	0.0134308	0.0420392
MT	12196	12196_C_T	C	T	4.65216e-05	394311	-0.510284	1.88246	0.0734804	0.104392
MT	12197	12197_C_T	C	T	1.18739e-05	394312	-0.584011	3.26336	0.0320268	0.0665284
MT	12200	12200_A_G	A	G	7.22524e-05	394312	-0.532741	1.60082	0.110751	0.131185
MT	12201	12201_T_C	T	C	6.0839e-06	394312	7.04252	2.1563	5.54458	1.73194
MT	12202	12202_T_C	T	C	2.51552e-05	394312	2.10737	0.583868	7.71569	2.26167
MT	12210	12210_A_G	A	G	3.17743e-05	394312	-0.51844	1.81791	0.0813308	0.110417
MT	12212	12212_A_G	A	G	1.8739e-05	394311	-0.52453	3.87603	0.0183133	0.049463
MT	12214	12214_C_T	C	T	9.36824e-06	394311	-0.511996	3.80183	0.0181362	0.0492107
MT	12215	12215_T_C	T	C	0.000128858	394309	-0.552425	1.46096	0.142978	0.151602
MT	12216	12216_C_T	C	T	1.30405e-05	394312	-0.712345	4.25798	0.0279882	0.0619125
MT	12217	12217_A_C	A	C	8.70802e-05	393798	-0.509039	1.39629	0.132908	0.145429
MT	12217	12217_A_G	A	G	0.00129847	394277	-0.0539631	0.337664	0.0255402	0.0589716
MT	12223	12223_A_G	A	G	0.000160851	394308	-0.532708	0.910722	0.342142	0.252903
MT	12225	12225_T_C	T	C	7.19475e-06	394312	-1.00077	6.43571	0.0241812	0.0572854
MT	12232	12232_T_C	T	C	3.0584e-06	394312	-2.82299	24.8757	0.0128786	0.0411272
MT	12234	12234_A_C	A	C	2.53712e-06	394148	-0.503496	37.7686	0.000177718	0.00464405
MT	12234	12234_A_G	A	G	0.00036899	394309	-0.530113	0.856481	0.383091	0.270873
MT	12235	12235_T_A	T	A	1.54751e-05	394246	-0.503386	3.64359	0.0190873	0.0505531
MT	12235	12235_T_C	T	C	0.000104587	394303	-0.575525	1.4404	0.159647	0.161477
MT	12236	12236_GC_G	GC	G	0.00026909	393990	-0.400494	0.780363	0.263389	0.216238
MT	12236	12236_G_A	G	A	0.000630259	394108	-0.52539	0.484932	1.17382	0.554991
MT	12236	12236_G_C	G	C	3.81296e-05	393841	-0.539047	2.34949	0.0526389	0.0869636
MT	12237	12237_C_T	C	T	0.000113922	394305	-0.523038	1.1274	0.215235	0.191995
MT	12237	12237_G_GC	G	GC	5.26794e-06	394265	5.66523	1.51187	11.0234	3.04591
MT	12238	12238_C_T	C	T	3.04986e-05	394312	-0.522277	2.35699	0.0491005	0.0837378
MT	12239	12239_C_T	C	T	0.000315576	394311	-0.511196	0.713312	0.513588	0.324598
MT	12242	12242_A_G	A	G	8.64526e-05	394310	-0.592275	1.68596	0.123411	0.139444
MT	12245	12245_T_C	T	C	0.000238991	394312	-0.53764	0.688604	0.6096	0.361572
MT	12246	12246_C_A	C	A	1.23361e-05	394290	-0.563855	4.20396	0.0179894	0.0490007
MT	12246	12246_C_T	C	T	4.81252e-05	394305	-0.531488	2.42474	0.0480459	0.0827576
MT	12247	12247_T_C	T	C	3.3121e-06	394312	-2.48392	10.8141	0.0527585	0.087071
MT	12248	12248_A_G	A	G	0.000169843	394312	-0.515308	0.952768	0.292523	0.230173
MT	12250	12250_C_T	C	T	6.96906e-06	394312	-0.761434	8.77238	0.00753407	0.031129
MT	12251	12251_A_G	A	G	4.70617e-05	394312	-0.517748	1.74709	0.0878226	0.115225
MT	12265	12265_A_G	A	G	4.31132e-05	394311	-0.503869	2.23916	0.0506364	0.0851495
MT	12266	12266_A_G	A	G	2.75441e-05	394312	-0.582547	3.0641	0.0361456	0.0709822
MT	12275	12275_G_A	G	A	1.17175e-06	394312	-4.90008	56.3175	0.0075704	0.0312066
MT	12278	12278_T_C	T	C	1.55108e-05	394311	-1.57228	6.07585	0.0669644	0.0991912
MT	12279	12279_A_G	A	G	0.000221788	394277	-0.529453	0.975677	0.294471	0.231089
MT	12279	12279_A_T	A	T	8.37107e-05	394215	-0.509114	1.04381	0.237894	0.203612
MT	12280	12280_A_G	A	G	0.00103756	394307	-0.238691	0.375301	0.404496	0.280026
MT	12281	12281_C_T	C	T	1.43544e-06	394312	-2.73132	31.7757	0.00738846	0.0308166
MT	12284	12284_C_T	C	T	9.49504e-06	394310	-0.762055	9.5382	0.00638321	0.0285753
MT	12285	12285_T_C	T	C	0.000709548	394309	-0.515273	0.457271	1.26978	0.585347
MT	12286	12286_A_G	A	G	2.46024e-05	394311	-0.530517	2.30633	0.052912	0.0872087
MT	12287	12287_T_C	T	C	5.28512e-06	394312	-3.74469	14.5188	0.0665225	0.0988311
MT	12290	12290_A_G	A	G	3.90804e-06	394312	-1.66309	7.26457	0.0524099	0.0867576
MT	12291	12291_T_C	T	C	1.41866e-05	394311	2.86736	0.80629	11.0557	3.05346
MT	12292	12292_T_C	T	C	2.71616e-06	394312	-2.0339	9.70729	0.0438999	0.0788132
MT	12295	12295_T_C	T	C	3.44321e-05	394310	-0.677435	2.87257	0.0556152	0.0896074
MT	12297	12297_T_C	T	C	0.000769932	394305	0.337501	0.463492	0.530232	0.33114
MT	12298	12298_T_C	T	C	3.36025e-06	394310	-1.91058	16.0951	0.0140911	0.0431076
MT	12301	12301_G_A	G	A	4.57502e-06	394312	-3.12277	11.1839	0.077964	0.107863
MT	12302	12302_C_T	C	T	8.59981e-06	394310	-0.747701	8.95458	0.00697214	0.0299068
MT	12303	12303_C_T	C	T	2.04256e-05	394308	-0.509447	2.5265	0.0406593	0.0756189
MT	12305	12305_C_CA	C	CA	1.37686e-05	394306	-1.11685	6.72488	0.0275818	0.0614323
MT	12306	12306_A_G	A	G	1.32307e-05	394310	-0.512427	3.67575	0.0194345	0.0510357
MT	12308	12308_A_G	A	G	0.22569	394309	-0.171006	0.132981	1.65365	0.702321
MT	12309	12309_A_G	A	G	1.46382e-05	394312	-0.512331	3.23845	0.025028	0.0583409
MT	12311	12311_T_C	T	C	0.000351798	394311	0.0123522	0.518861	0.000566743	0.00832787
MT	12314	12314_T_C	T	C	2.98504e-06	394311	-2.92295	20.1106	0.0211246	0.0533317
MT	12323	12323_T_C	T	C	4.96292e-06	394312	-1.34835	6.37703	0.044706	0.079592
MT	12331	12331_A_G	A	G	0.000565301	394310	-0.511908	0.492099	1.08213	0.52546
MT	12337	12337_A_G	A	G	5.68339e-06	394312	-0.855049	7.2128	0.0140532	0.0430468
MT	12338	12338_T_C	T	C	0.000183383	394312	-0.516327	1.00992	0.261384	0.215261
MT	12340	12340_A_G	A	G	0.000104301	394311	-0.0292798	1.13666	0.000663551	0.00901809
MT	12341	12341_C_T	C	T	6.70865e-05	394312	-0.525393	1.34827	0.15185	0.156908
MT	12342	12342_C_G	C	G	6.08681e-05	394295	-0.509882	1.42334	0.128328	0.142564
MT	12342	12342_C_T	C	T	3.59686e-05	394288	-0.528999	1.76577	0.0897516	0.116626
MT	12346	12346_C_T	C	T	0.00675362	394312	0.192922	0.149326	1.66914	0.706918
MT	12348	12348_C_T	C	T	0.00028215	394312	0.758418	0.797756	0.90381	0.466276
MT	12349	12349_A_G	A	G	3.13686e-05	394311	-0.514452	2.15288	0.0571022	0.0909063
MT	12351	12351_T_C	T	C	0.000231148	394311	-0.521065	0.737281	0.49948	0.319004
MT	12352	12352_A_G	A	G	0.000423756	394312	-0.521258	0.55838	0.871457	0.455247
MT	12354	12354_T_C	T	C	0.0012466	394312	0.00228801	0.357786	4.08951e-05	0.00222161
MT	12357	12357_A_G	A	G	<6.34015703300939e-07	394312	-5.59437	88.129	0.00402963	0.0225577
MT	12358	12358_A_G	A	G	0.00366725	394310	0.0385927	0.199406	0.0374572	0.0723539
MT	12360	12360_C_T	C	T	0.000295583	394312	-0.513815	0.70887	0.525388	0.329242
MT	12361	12361_A_G	A	G	0.000240072	394311	-0.532428	0.811984	0.429959	0.290722
MT	12362	12362_C_T	C	T	0.000233325	394309	-0.527335	0.680574	0.600374	0.358095
MT	12363	12363_C_T	C	T	0.000429893	394312	-0.512296	0.615001	0.693891	0.392712
MT	12364	12364_C_T	C	T	3.38541e-05	394311	-0.51826	2.72664	0.0361278	0.0709635
MT	12366	12366_A_G	A	G	0.000638225	394298	0.0560279	0.534052	0.0110063	0.0378929
MT	12366	12366_A_T	A	T	3.04538e-05	394040	-0.503269	2.55962	0.0386589	0.0735927
MT	12367	12367_A_G	A	G	1.57921e-05	394310	-0.91178	6.17513	0.0218016	0.0542281
MT	12369	12369_C_T	C	T	8.8065e-05	394311	-0.504587	1.39055	0.131674	0.144661
MT	12370	12370_C_T	C	T	3.95195e-05	394312	-0.514691	1.54022	0.111668	0.131795
MT	12372	12372_G_A	G	A	0.22615	394308	-0.197795	0.131977	2.24614	0.873063
MT	12373	12373_A_G	A	G	0.00124169	394312	0.217298	0.349325	0.386947	0.272533
MT	12375	12375_T_C	T	C	0.000167991	394307	-0.524657	1.07612	0.237701	0.203515
MT	12376	12376_T_G	T	G	0.000113943	394310	1.63708	1.03564	2.49873	0.94333
MT	12378	12378_C_T	C	T	9.03852e-05	394312	-0.517622	1.55542	0.110746	0.131182
MT	12379	12379_C_T	C	T	0.000305162	394312	0.0473135	0.538448	0.00772117	0.0315265
MT	12381	12381_A_G	A	G	1.56628e-05	394183	-0.516259	4.27182	0.0146053	0.0439239
MT	12381	12381_A_T	A	T	0.000321302	394302	0.478239	0.702482	0.463469	0.304512
MT	12384	12384_T_C	T	C	8.38885e-05	394309	-0.529912	1.18274	0.200738	0.184339
MT	12386	12386_C_T	C	T	2.73892e-06	394311	-1.40186	11.6824	0.0143994	0.0435986
MT	12387	12387_C_A	C	A	3.29722e-05	394271	-0.502738	2.46743	0.0415138	0.0764714
MT	12387	12387_C_T	C	T	9.91176e-05	394299	-0.509529	1.51244	0.113496	0.133005
MT	12389	12389_C_T	C	T	8.70453e-05	394312	-0.551566	1.08281	0.259472	0.214326
MT	12390	12390_C_T	C	T	0.000111306	394310	-0.516652	1.0256	0.253772	0.211527
MT	12393	12393_C_T	C	T	1.65681e-05	394312	-0.529676	3.55519	0.022197	0.0547461
MT	12396	12396_T_C	T	C	7.42256e-05	394311	-0.558336	1.77473	0.0989747	0.123168
MT	12397	12397_A_G	A	G	0.00233655	394309	0.398426	0.255043	2.44045	0.927226
MT	12398	12398_C_T	C	T	2.96617e-05	394312	-0.533872	3.10669	0.0295309	0.063708
MT	12399	12399_C_G	C	G	1.77637e-05	394061	-0.502301	3.26169	0.0237161	0.0566986
MT	12399	12399_C_T	C	T	0.000616601	394302	0.503187	0.503138	1.00019	0.49858
MT	12400	12400_A_G	A	G	2.42067e-05	394312	-0.556908	2.24068	0.061774	0.0948986
MT	12401	12401_C_T	C	T	0.00033872	394311	-0.509053	0.619318	0.675614	0.386051
MT	12402	12402_C_T	C	T	2.09174e-05	394312	-0.520012	2.60199	0.0399406	0.074896
MT	12403	12403_C_T	C	T	0.000856877	394312	0.827618	0.592271	1.95263	0.789671
MT	12405	12405_C_A	C	A	1.13926e-05	394290	-0.509258	4.2863	0.014116	0.0431474
MT	12405	12405_C_T	C	T	5.26595e-05	394307	-0.524023	2.30728	0.051582	0.0860099
MT	12406	12406_G_A	G	A	0.00302177	394310	-0.229561	0.218474	1.10407	0.532578
MT	12408	12408_T_A	T	A	3.57686e-05	394173	-0.503366	2.41632	0.043397	0.0783242
MT	12408	12408_T_C	T	C	0.000306104	394297	-0.52667	0.740647	0.505657	0.321459
MT	12410	12410_A_G	A	G	9.71316e-06	394312	-0.698727	5.50548	0.0161074	0.0462366
MT	12411	12411_C_T	C	T	4.43988e-05	394312	-0.582591	2.27674	0.065479	0.0979771
MT	12414	12414_T_C	T	C	0.0203633	394311	-0.426384	0.480199	0.788423	0.426458
MT	12416	12416_A_G	A	G	3.5504e-06	394312	-3.13947	15.4873	0.0410922	0.0760517
MT	12417	12417_CA_C	CA	C	4.94667e-06	394207	12.0821	3.35774	10.0517	2.81756
MT	12417	12417_C_T	C	T	0.000251198	394287	0.577776	0.736813	0.6149	0.363563
MT	12425	12425_A_G	A	G	4.96818e-05	394309	-0.531258	1.70059	0.097591	0.122203
MT	12426	12426_C_A	C	A	2.53612e-06	394303	-0.500545	60.9813	6.7374e-05	0.00285359
MT	12426	12426_C_T	C	T	1.40398e-05	394311	-0.529967	3.63901	0.0212095	0.0534447
MT	12429	12429_A_G	A	G	6.2669e-05	394310	-0.536108	1.68903	0.100746	0.124397
MT	12432	12432_C_T	C	T	0.000221926	394312	0.95914	0.858722	1.24755	0.578362
MT	12435	12435_C_A	C	A	5.07224e-06	394303	-0.500993	8.17562	0.0037551	0.0217569
MT	12435	12435_C_T	C	T	1.12982e-05	394309	-0.671901	5.57604	0.0145198	0.043789
MT	12436	12436_C_T	C	T	1.15898e-06	394312	-1.92422	13.5852	0.0200622	0.0518984
MT	12437	12437_A_G	A	G	4.60931e-05	394312	1.88581	1.33476	1.99615	0.80217
MT	12438	12438_T_C	T	C	0.000451494	394311	0.769826	0.566195	1.84864	0.759597
MT	12441	12441_T_C	T	C	0.00208896	394311	0.107658	0.278303	0.149643	0.1556
MT	12447	12447_A_G	A	G	0.000745869	394312	-0.510357	0.434145	1.38191	0.620193
MT	12449	12449_C_T	C	T	6.35285e-06	394312	-0.532489	4.61525	0.0133116	0.0418438
MT	12450	12450_C_T	C	T	2.60859e-05	394312	-0.510281	2.59624	0.0386305	0.0735636
MT	12451	12451_A_G	A	G	0.000167943	394311	1.52709	1.01093	2.28184	0.883073
MT	12453	12453_T_C	T	C	0.000282687	394312	0.904747	0.84108	1.15712	0.549654
MT	12454	12454_G_A	G	A	0.000345258	394311	-0.535756	0.6872	0.60781	0.360899
MT	12456	12456_C_T	C	T	9.60156e-06	394312	-0.52639	4.21685	0.0155826	0.0454401
MT	12457	12457_G_A	G	A	3.68499e-06	394311	7.13314	2.54381	6.70259	2.0165
MT	12459	12459_A_G	A	G	6.56081e-06	394312	-0.729034	10.6121	0.00471944	0.0244626
MT	12460	12460_T_G	T	G	7.60821e-06	394311	-0.500609	8.70709	0.00330561	0.0203827
MT	12465	12465_C_T	C	T	1.51175e-05	394312	-0.540896	3.905	0.0191861	0.0506908
MT	12468	12468_T_C	T	C	0.000108221	394312	-0.524789	1.30485	0.161751	0.162696
MT	12469	12469_A_G	A	G	7.38301e-05	394311	-0.512142	1.64955	0.0963938	0.121363
MT	12471	12471_T_C	T	C	0.000159427	394312	-0.524636	0.984249	0.284123	0.226205
MT	12474	12474_C_T	C	T	0.000125442	394311	-0.508762	0.995011	0.261441	0.215289
MT	12476	12476_G_A	G	A	3.29437e-06	394312	-1.66428	10.1674	0.0267941	0.0604927
MT	12477	12477_T_C	T	C	0.00224411	394312	-0.138053	0.251491	0.301333	0.234296
MT	12480	12480_C_A	C	A	9.97197e-06	394303	-0.644123	5.0498	0.0162701	0.0464811
MT	12480	12480_C_T	C	T	1.0644e-05	394307	-0.707433	4.01379	0.0310642	0.0654525
MT	12481	12481_T_C	T	C	9.38091e-06	394312	-0.611519	5.64459	0.0117369	0.0391829
MT	12483	12483_C_T	C	T	1.52164e-05	394312	-0.502973	3.56657	0.0198879	0.0516601
MT	12486	12486_C_T	C	T	1.94694e-05	394311	-0.541504	3.3044	0.0268545	0.0605653
MT	12490	12490_A_G	A	G	0.000564058	394312	-0.50706	0.533625	0.902914	0.465972
MT	12491	12491_C_T	C	T	3.94637e-05	394312	-0.508005	1.94395	0.0682915	0.100267
MT	12492	12492_A_G	A	G	0.000267353	393899	-0.528278	1.09238	0.23387	0.201578
MT	12492	12492_A_T	A	T	0.0010474	394205	0.792134	0.361139	4.81114	1.54858
MT	12493	12493_A_G	A	G	4.88445e-05	394312	-0.515871	2.05649	0.0629257	0.0958635
MT	12495	12495_A_G	A	G	7.68427e-06	394312	-0.534124	6.37241	0.00702549	0.0300248
MT	12498	12498_C_T	C	T	7.78495e-05	394312	-0.506351	1.73368	0.0853027	0.113376
MT	12501	12501_G_A	G	A	0.0360047	394312	0.234951	0.255452	0.84593	0.446474
MT	12504	12504_C_T	C	T	0.000106497	394312	-0.516651	1.083	0.227584	0.198376
MT	12505	12505_C_T	C	T	7.62344e-06	394312	-0.638376	4.83005	0.0174683	0.0482489
MT	12507	12507_A_G	A	G	0.000233914	394308	-0.510942	0.756038	0.456727	0.301762
MT	12507	12507_A_T	A	T	1.01467e-05	394217	-0.502396	5.09511	0.00972266	0.0355268
MT	12508	12508_G_A	G	A	2.86058e-06	394312	41.0184	20.6651	3.93986	1.32647
MT	12509	12509_A_G	A	G	4.69677e-06	394311	-3.91283	17.4615	0.0502132	0.0847624
MT	12510	12510_C_T	C	T	0.000161357	394312	1.72084	1.05573	2.65694	0.986746
MT	12516	12516_A_G	A	G	1.01443e-05	394312	-0.508907	2.8411	0.032085	0.0665931
MT	12517	12517_G_A	G	A	6.07626e-06	394311	1.73724	3.67379	0.223611	0.196337
MT	12519	12519_T_C	T	C	0.00103593	394312	-0.126235	0.531134	0.0564878	0.0903714
MT	12522	12522_T_C	T	C	6.50828e-05	394312	-0.53102	1.56951	0.11447	0.133647
MT	12523	12523_A_G	A	G	1.99337e-06	394312	-2.52512	40.6896	0.00385122	0.0220403
MT	12525	12525_C_T	C	T	7.60819e-06	394312	-0.505438	4.03254	0.01571	0.0456346
MT	12528	12528_G_A	G	A	0.000245465	394285	-0.514182	0.826959	0.386604	0.272385
MT	12528	12528_G_C	G	C	3.64037e-05	394191	-0.51054	2.42799	0.0442148	0.0791181
MT	12528	12528_G_T	G	T	1.60256e-05	394183	-0.529688	3.41685	0.0240318	0.0570975
MT	12530	12530_A_G	A	G	2.34839e-05	394311	-0.526426	2.87756	0.0334675	0.0681131
MT	12531	12531_C_T	C	T	0.000835029	394312	-0.213423	0.385784	0.306051	0.236487
MT	12534	12534_A_G	A	G	0.000314732	394310	-0.512536	0.707638	0.524599	0.328932
MT	12535	12535_C_T	C	T	0.000312331	394312	-0.524395	0.660226	0.630858	0.369531
MT	12537	12537_C_T	C	T	0.000253457	394312	1.00062	0.867866	1.32934	0.603937
MT	12540	12540_A_G	A	G	0.000318756	394311	0.775233	0.801484	0.935567	0.477008
MT	12541	12541_G_A	G	A	2.21933e-05	394309	0.76408	2.66179	0.0824003	0.111219
MT	12542	12542_C_T	C	T	4.08813e-06	394312	-0.79873	17.3214	0.00212635	0.0162742
MT	12543	12543_C_T	C	T	1.18155e-05	394312	-0.545691	3.25658	0.0280782	0.0620184
MT	12544	12544_A_G	A	G	0.000257789	394311	0.367949	0.662953	0.308043	0.237409
MT	12545	12545_C_T	C	T	2.36793e-05	394311	-0.523314	2.03985	0.0658154	0.098253
MT	12549	12549_C_T	C	T	4.88065e-05	394312	-0.508739	2.17359	0.0547814	0.0888728
MT	12552	12552_A_G	A	G	1.58428e-05	394312	-0.688129	5.12218	0.018048	0.0490847
MT	12557	12557_C_T	C	T	0.00478138	394310	-0.0627755	0.205705	0.0931306	0.119053
MT	12558	12558_C_T	C	T	3.3438e-05	394312	-0.513612	2.04221	0.0632512	0.0961348
MT	12561	12561_G_A	G	A	0.00070987	394303	-0.514439	0.460767	1.24654	0.578044
MT	12561	12561_G_C	G	C	1.36884e-05	393985	-0.519402	4.05095	0.0164397	0.0467349
MT	12562	12562_C_T	C	T	0.000193091	394312	-0.507153	1.04692	0.234664	0.20198
MT	12567	12567_C_T	C	T	1.15949e-05	394312	-0.528262	4.58534	0.0132726	0.0417796
MT	12568	12568_C_T	C	T	7.72993e-06	394312	-0.565273	5.48211	0.0106322	0.037217
MT	12570	12570_A_G	A	G	0.000838777	394311	-0.519285	0.406148	1.63472	0.696692
MT	12573	12573_C_T	C	T	0.000165549	394312	-0.510261	1.05821	0.232512	0.200889
MT	12576	12576_C_T	C	T	4.58978e-05	394311	-0.509747	2.49207	0.0418395	0.0767943
MT	12579	12579_A_G	A	G	0.000108341	394312	-0.524864	1.1245	0.217859	0.193361
MT	12580	12580_C_T	C	T	7.60819e-06	394312	-0.506742	3.05513	0.0275115	0.0613489
MT	12582	12582_A_G	A	G	0.00115429	394312	-0.214494	0.386091	0.308638	0.237684
MT	12585	12585_C_T	C	T	4.13605e-05	394312	-0.546305	1.70729	0.102389	0.125529
MT	12586	12586_T_C	T	C	1.17445e-05	394310	-0.792654	6.97646	0.0129091	0.041178
MT	12587	12587_A_T	A	T	1.30102e-05	394309	-0.588769	4.1618	0.0200138	0.0518323
MT	12588	12588_C_T	C	T	3.32707e-05	394312	-0.532234	2.06837	0.0662139	0.0985791
MT	12591	12591_C_T	C	T	8.45527e-06	394312	-0.512349	3.93764	0.0169301	0.0474619
MT	12595	12595_A_G	A	G	1.64185e-05	394312	-0.533182	4.36133	0.0149456	0.0444569
MT	12599	12599_T_C	T	C	0.000314604	394302	-0.520017	0.619992	0.703498	0.396195
MT	12600	12600_A_G	A	G	6.16723e-05	394310	-0.510432	2.28379	0.0499532	0.0845238
MT	12603	12603_C_T	C	T	0.000506931	394304	0.104913	0.556414	0.0355522	0.0703546
MT	12606	12606_C_T	C	T	1.49349e-05	394312	-0.506628	3.8784	0.0170637	0.0476583
MT	12609	12609_T_C	T	C	0.00169346	394268	0.0489955	0.314308	0.0242997	0.0574341
MT	12609	12609_T_G	T	G	8.63775e-05	393621	3.4075	1.39867	5.93526	1.82854
MT	12612	12612_A_C	A	C	4.71956e-05	350435	-0.511195	1.97442	0.0670337	0.0992475
MT	12612	12612_A_G	A	G	0.110881	394133	0.075475	0.126802	0.354285	0.258299
MT	12613	12613_G_A	G	A	1.95279e-06	394303	-6.90129	31.614	0.0476543	0.0823914
MT	12615	12615_A_G	A	G	8.04193e-06	394311	-0.513316	6.88852	0.00555287	0.0265957
MT	12616	12616_T_C	T	C	0.00100287	394305	-0.510519	0.37177	1.88571	0.770352
MT	12618	12618_G_A	G	A	0.00605584	394274	-0.115413	0.160678	0.515935	0.325524
MT	12621	12621_C_T	C	T	1.52165e-05	394309	-0.501695	5.59194	0.00804924	0.0322126
MT	12622	12622_G_A	G	A	7.75954e-05	394289	-0.553304	1.50542	0.135086	0.146779
MT	12624	12624_T_C	T	C	0.00083903	394303	0.16532	0.415979	0.157945	0.160487
MT	12627	12627_A_G	A	G	0.000418268	394309	-0.519042	0.508921	1.04017	0.511757
MT	12630	12630_G_A	G	A	0.00101105	394271	-0.15877	0.369704	0.18443	0.175488
MT	12633	12633_C_A	C	A	0.0184714	394014	0.0892373	0.100679	0.785617	0.425473
MT	12633	12633_C_T	C	T	0.000644786	386986	-0.0740566	0.465628	0.0252958	0.0586714
MT	12634	12634_A_G	A	G	0.00845586	394286	-0.021216	0.136604	0.0241213	0.05721
MT	12635	12635_T_C	T	C	1.25134e-05	394302	-1.03842	5.41846	0.0367281	0.071594
MT	12636	12636_C_T	C	T	0.000276432	394311	-0.509299	0.766863	0.441073	0.29533
MT	12639	12639_A_G	A	G	7.3546e-06	394310	-0.744144	8.98592	0.00685786	0.0296527
MT	12642	12642_A_G	A	G	0.00343295	394299	-0.243149	0.213398	1.29827	0.59426
MT	12645	12645_C_T	C	T	0.000157402	394309	-0.504701	1.0522	0.230074	0.199648
MT	12648	12648_A_C	A	C	2.39053e-05	394055	-0.510652	2.64922	0.0371547	0.0720394
MT	12648	12648_A_G	A	G	0.000627742	394296	0.379057	0.475623	0.635159	0.371132
MT	12651	12651_G_A	G	A	0.00120535	394286	0.559314	0.365514	2.34155	0.899754
MT	12654	12654_A_G	A	G	0.000720916	394301	0.259766	0.44082	0.347248	0.255179
MT	12657	12657_T_C	T	C	0.000234433	394308	0.913468	0.84303	1.17409	0.555077
MT	12661	12661_A_G	A	G	7.60834e-06	394304	-0.502593	4.91809	0.0104434	0.0368719
MT	12661	12661_A_T	A	T	2.53613e-06	394302	-0.508903	4.76365	0.0114128	0.0386152
MT	12662	12662_A_G	A	G	0.000158292	394298	-0.510493	0.955539	0.285419	0.22682
MT	12663	12663_C_T	C	T	1.01444e-05	394306	-0.501298	5.65869	0.00784802	0.0317934
MT	12669	12669_C_T	C	T	6.08663e-05	394307	-0.509589	1.65692	0.0945888	0.120089
MT	12672	12672_A_G	A	G	0.000101443	394311	-0.511042	1.8787	0.0739943	0.104794
MT	12674	12674_A_G	A	G	0.000315321	394309	0.540996	0.723815	0.55864	0.342171
MT	12678	12678_T_C	T	C	0.000540574	394303	-0.511904	0.490586	1.0888	0.527627
MT	12679	12679_A_G	A	G	1.52164e-05	394312	-0.500844	6.25704	0.00640718	0.0286306
MT	12681	12681_T_C	T	C	0.00118361	394295	-0.0195409	0.350083	0.00311563	0.0197752
MT	12684	12684_G_A	G	A	0.00074532	393711	-0.121991	0.502927	0.0588363	0.0924034
MT	12687	12687_C_T	C	T	2.51298e-05	394312	-0.506079	2.35466	0.0461933	0.0810136
MT	12690	12690_C_T	C	T	3.09705e-05	394311	1.63053	0.527143	6.21392	1.89705
MT	12693	12693_A_G	A	G	0.000420839	394305	-0.583214	0.732709	0.633568	0.37054
MT	12696	12696_T_C	T	C	0.000738438	394285	-0.0796584	0.466638	0.029141	0.0632581
MT	12697	12697_C_T	C	T	2.33775e-05	394310	-0.507226	3.82174	0.017615	0.0484615
MT	12699	12699_A_G	A	G	0.000127392	394303	0.215118	1.42678	0.022732	0.0554403
MT	12702	12702_C_T	C	T	4.64968e-05	394307	-0.552848	2.15535	0.0657922	0.098234
MT	12705	12705_C_T	C	T	0.0742938	393634	0.133934	0.165203	0.657268	0.379316
MT	12709	12709_C_T	C	T	7.60819e-06	394312	-0.502165	6.31972	0.00631388	0.0284149
MT	12711	12711_A_G	A	G	1.42301e-05	394308	-0.584665	5.15355	0.0128707	0.0411139
MT	12712	12712_A_G	A	G	1.27794e-05	394308	-0.559868	3.71151	0.0227547	0.0554696
MT	12713	12713_T_C	T	C	5.99278e-06	394309	-1.24946	9.44256	0.017509	0.0483081
MT	12714	12714_T_C	T	C	0.000206918	394296	-0.516349	0.987652	0.273324	0.221046
MT	12715	12715_A_G	A	G	0.000152277	394307	-0.515731	1.02095	0.255177	0.212219
MT	12717	12717_C_G	C	G	2.79015e-05	394244	-0.503019	2.65051	0.0360171	0.0708468
MT	12717	12717_C_T	C	T	0.000140847	394292	-0.518689	1.11157	0.217742	0.193301
MT	12720	12720_A_G	A	G	0.0013683	394298	0.794534	0.249645	7.18243	2.133
MT	12721	12721_C_T	C	T	6.05109e-06	394312	-0.534037	4.69083	0.0129611	0.0412646
MT	12723	12723_A_G	A	G	4.13841e-05	394306	-0.508498	2.32254	0.0479351	0.0826541
MT	12727	12727_T_C	T	C	0.000171391	394304	1.11185	0.904653	1.51054	0.659442
MT	12729	12729_A_G	A	G	7.97084e-06	394309	-0.534512	5.859	0.00832275	0.0327748
MT	12730	12730_G_A	G	A	6.17799e-06	394304	-1.2249	9.17941	0.0178062	0.0487376
MT	12732	12732_T_C	T	C	0.000445263	394295	1.02799	0.619745	2.75141	1.01247
MT	12735	12735_C_T	C	T	7.68945e-06	394308	-0.555715	4.09641	0.0184034	0.0495909
MT	12738	12738_T_C	T	C	0.000334929	392791	-0.516527	0.61425	0.707124	0.397506
MT	12738	12738_T_G	T	G	0.00373996	394122	-0.00715945	0.193441	0.00136981	0.0130151
MT	12741	12741_C_T	C	T	0.00139352	394292	-0.0459257	0.342713	0.0179577	0.0489553
MT	12744	12744_C_T	C	T	5.06703e-06	394311	-0.58655	9.40837	0.00388671	0.0221442
MT	12747	12747_A_G	A	G	5.47494e-05	394305	-0.553627	1.86919	0.087726	0.115155
MT	12753	12753_A_G	A	G	0.000104927	394303	-0.514262	1.52968	0.113024	0.132693
MT	12756	12756_G_A	G	A	0.000116143	394306	3.44617	1.41336	5.94526	1.831
MT	12757	12757_T_C	T	C	0.000202311	394294	-0.539209	1.00741	0.286485	0.227325
MT	12759	12759_C_T	C	T	1.53914e-05	394312	-0.552861	4.74595	0.0135702	0.0422666
MT	12760	12760_A_G	A	G	6.37836e-06	394304	-0.940734	6.24433	0.0226966	0.0553946
MT	12762	12762_C_T	C	T	0.000148817	394310	-0.51342	1.0952	0.219765	0.19435
MT	12765	12765_C_A	C	A	1.01446e-05	394297	-0.506421	3.89341	0.0169185	0.0474448
MT	12765	12765_C_T	C	T	2.02891e-05	394301	-0.505247	2.54489	0.0394157	0.0743644
MT	12768	12768_A_G	A	G	0.000126218	394301	-0.525687	1.00461	0.273816	0.221282
MT	12771	12771_G_A	G	A	0.0056505	394198	0.143086	0.159475	0.80502	0.432272
MT	12774	12774_C_A	C	A	0.000710227	394240	-0.514157	0.447181	1.32198	0.601648
MT	12774	12774_C_T	C	T	0.000130429	394015	-0.51919	1.17486	0.195291	0.181412
MT	12775	12775_G_A	G	A	0.000230317	394287	-0.522617	0.783932	0.444438	0.296719
MT	12777	12777_A_G	A	G	0.000183697	394302	-0.511474	0.841309	0.369604	0.265024
MT	12780	12780_A_G	A	G	0.000117264	394307	-0.526305	1.31563	0.160031	0.1617
MT	12781	12781_A_G	A	G	2.67044e-06	394309	-3.58415	35.3976	0.0102524	0.0365197
MT	12783	12783_T_C	T	C	0.000148225	394305	-0.509333	1.05375	0.233629	0.201456
MT	12786	12786_A_G	A	G	5.64022e-06	394311	-0.532547	2.18084	0.0596302	0.0930827
MT	12789	12789_C_T	C	T	4.03745e-06	394311	-0.620609	8.20313	0.0057237	0.0270138
MT	12792	12792_C_T	C	T	0.000357779	394310	0.956266	0.60659	2.48523	0.939607
MT	12793	12793_T_C	T	C	0.00019113	394312	-0.516468	0.980216	0.277616	0.223104
MT	12795	12795_G_A	G	A	0.000537922	394310	-0.516331	0.544059	0.900666	0.465208
MT	12798	12798_C_T	C	T	1.10573e-05	394310	-0.512508	4.32399	0.0140486	0.0430395
MT	12799	12799_A_G	A	G	2.8622e-05	394312	-0.509595	2.18422	0.0544325	0.0885641
MT	12804	12804_T_C	T	C	0.000146288	394312	1.38309	0.974839	2.01296	0.806983
MT	12807	12807_A_G	A	G	9.26626e-05	394312	-0.520036	1.6627	0.0978219	0.122364
MT	12810	12810_A_G	A	G	0.00326916	394310	-0.239343	0.214822	1.24133	0.576401
MT	12811	12811_T_C	T	C	0.00338164	394310	0.0365447	0.208374	0.0307582	0.0651073
MT	12813	12813_C_T	C	T	0.00130882	394312	0.543215	0.327181	2.75657	1.01387
MT	12814	12814_G_A	G	A	8.04197e-06	394309	-2.45039	8.12948	0.0908544	0.117422
MT	12816	12816_C_A	C	A	2.04012e-05	394290	-0.522456	2.06538	0.0639881	0.0967471
MT	12816	12816_C_T	C	T	5.28807e-05	394303	1.38467	0.492836	4.92762	1.57789
MT	12819	12819_A_G	A	G	6.55067e-06	394312	-0.629556	7.4791	0.00708549	0.030157
MT	12820	12820_G_A	G	A	2.65931e-05	394312	0.868067	2.74568	0.0999553	0.12385
MT	12822	12822_A_G	A	G	0.00105662	394312	-0.613654	0.587073	1.09261	0.528863
MT	12823	12823_G_A	G	A	8.71392e-06	394312	-0.632463	6.63475	0.00908701	0.0343017
MT	12825	12825_T_C	T	C	1.35934e-05	394312	-0.636445	3.33779	0.0363584	0.0712063
MT	12828	12828_C_T	C	T	1.0616e-05	394312	1.99554	0.562393	8.32902	2.40875
MT	12831	12831_C_T	C	T	1.26829e-05	394312	-0.641444	2.80217	0.0523998	0.0867485
MT	12834	12834_A_G	A	G	5.91283e-05	394312	-0.509982	1.5061	0.114658	0.133771
MT	12835	12835_G_A	G	A	2.90648e-06	394311	-6.08084	20.1107	0.091427	0.117834
MT	12837	12837_A_G	A	G	1.17217e-05	394312	-0.617757	3.98782	0.0239974	0.0570541
MT	12840	12840_C_T	C	T	4.42518e-05	394312	-0.509015	2.23713	0.0517701	0.0861802
MT	12841	12841_A_G	A	G	5.97853e-05	394311	-0.51575	1.21502	0.180181	0.173137
MT	12842	12842_T_C	T	C	2.82745e-05	394312	-0.603398	3.40361	0.0314288	0.0658617
MT	12843	12843_T_C	T	C	0.00022095	394312	0.818528	0.817323	1.00295	0.499492
MT	12846	12846_A_G	A	G	2.68164e-05	394312	-0.551797	3.09277	0.031832	0.0663119
MT	12847	12847_G_A	G	A	2.34511e-05	394311	1.77034	4.4365	0.159232	0.161236
MT	12849	12849_A_G	A	G	3.70845e-05	394289	-0.543162	2.14673	0.0640182	0.0967721
MT	12849	12849_A_T	A	T	5.82053e-05	394294	-0.502653	2.28447	0.0484135	0.0831003
MT	12850	12850_A_G	A	G	3.68819e-05	394312	-0.596125	2.09061	0.0813067	0.110399
MT	12851	12851_T_C	T	C	2.08717e-06	394312	-5.63983	24.0484	0.0549996	0.0890655
MT	12852	12852_C_T	C	T	2.865e-05	394312	-0.58131	1.94668	0.0891713	0.116206
MT	12853	12853_C_T	C	T	3.92081e-06	394312	-0.59373	8.7244	0.00463134	0.024227
MT	12855	12855_A_G	A	G	8.37002e-05	394312	-0.530899	1.12232	0.223763	0.196415
MT	12858	12858_C_T	C	T	0.00209408	394312	-0.067048	0.272383	0.0605917	0.0939004
MT	12861	12861_C_T	C	T	1.15467e-05	394312	-0.51064	4.98991	0.0104723	0.036925
MT	12864	12864_T_C	T	C	0.00254161	394312	-0.184878	0.233957	0.624456	0.367142
MT	12865	12865_A_G	A	G	8.76214e-06	394312	-1.68842	7.90411	0.0456306	0.080478
MT	12867	12867_C_T	C	T	9.24829e-05	394311	-0.521787	1.50577	0.120079	0.137303
MT	12868	12868_G_A	G	A	3.34244e-06	394312	39.6395	18.7754	4.45734	1.45903
MT	12870	12870_C_T	C	T	0.000126636	394310	-0.514531	1.18235	0.189378	0.178202
MT	12873	12873_T_C	T	C	0.000155625	394312	0.671484	0.782462	0.736453	0.408046
MT	12874	12874_A_G	A	G	1.06389e-05	394312	-0.708317	3.87745	0.0333706	0.0680074
MT	12876	12876_C_T	C	T	0.000685143	394309	0.825518	0.413772	3.98044	1.33694
MT	12879	12879_T_C	T	C	0.00156721	394312	0.195033	0.300777	0.420462	0.286756
MT	12880	12880_T_C	T	C	0.000439086	394312	1.25821	0.544567	5.33832	1.68065
MT	12882	12882_C_T	C	T	0.000357927	394312	0.229039	0.608539	0.141659	0.150803
MT	12885	12885_C_T	C	T	5.78426e-05	394312	-0.581388	2.4241	0.0575217	0.0912701
MT	12888	12888_C_A	C	A	0.000106531	394251	-0.505659	1.20191	0.176999	0.171363
MT	12888	12888_C_T	C	T	0.000148639	394270	-0.506905	1.02523	0.24446	0.206906
MT	12889	12889_G_A	G	A	4.52689e-05	394311	-0.817526	2.68932	0.0924098	0.118538
MT	12891	12891_C_T	C	T	5.75939e-06	394312	-0.761378	7.6609	0.00987737	0.0358193
MT	12892	12892_T_C	T	C	0.000192579	394312	1.13558	0.327774	7.08305	2.10893
MT	12894	12894_A_G	A	G	7.32034e-05	394312	-0.567535	1.49482	0.144148	0.152309
MT	12895	12895_G_A	G	A	2.47771e-06	394312	-2.46207	18.8407	0.0170769	0.0476777
MT	12897	12897_A_G	A	G	2.88173e-05	394312	-0.528736	1.9561	0.0730627	0.104065
MT	12900	12900_A_G	A	G	5.54738e-05	394312	-0.509059	1.82001	0.0782327	0.108069
MT	12903	12903_T_C	T	C	0.000180172	394312	1.52905	1.0108	2.28829	0.884877
MT	12904	12904_A_G	A	G	4.21419e-05	394310	-0.551103	1.97561	0.0778149	0.107749
MT	12905	12905_T_C	T	C	5.26748e-06	394311	-2.24109	10.8324	0.0428021	0.0777427
MT	12906	12906_C_A	C	A	8.39964e-05	394136	2.61195	1.2512	4.35789	1.4337
MT	12906	12906_C_T	C	T	0.000426474	394277	-0.517722	0.56272	0.846464	0.446658
MT	12907	12907_C_T	C	T	8.31838e-06	394311	-0.512581	3.58781	0.0204111	0.0523727
MT	12909	12909_A_G	A	G	0.000216727	394312	-0.525119	0.777713	0.455908	0.301427
MT	12912	12912_C_T	C	T	7.91761e-06	394312	-0.509788	5.89253	0.00748472	0.0310235
MT	12915	12915_C_T	C	T	3.6319e-05	394312	-0.523126	1.88178	0.0772814	0.10734
MT	12921	12921_A_G	A	G	7.60821e-06	394311	-0.502744	4.32109	0.0135365	0.0422118
MT	12923	12923_G_T	G	T	0.000187552	394312	-0.513594	0.868296	0.349867	0.256343
MT	12924	12924_A_G	A	G	5.85323e-05	394312	-0.51487	1.73709	0.0878512	0.115246
MT	12927	12927_C_T	C	T	4.92763e-06	394312	-0.596847	7.75932	0.0059167	0.0274791
MT	12930	12930_A_C	A	C	6.91507e-05	394197	-0.505413	1.5592	0.105072	0.127362
MT	12930	12930_A_G	A	G	0.000271731	394280	-0.508207	0.707083	0.516583	0.325779
MT	12930	12930_A_T	A	T	8.68146e-06	394173	-0.532601	2.14835	0.0614605	0.0946347
MT	12936	12936_A_G	A	G	3.68738e-06	394312	-0.533992	6.04454	0.00780445	0.0317019
MT	12937	12937_A_G	A	G	0.00535584	394309	-0.0408147	0.197972	0.0425033	0.0774493
MT	12940	12940_G_A	G	A	0.000460994	394309	1.25789	0.545087	5.32545	1.67745
MT	12941	12941_C_T	C	T	4.70195e-06	394312	-2.34173	13.3753	0.0306527	0.064988
MT	12942	12942_C_T	C	T	1.87593e-05	394312	-0.529083	3.25857	0.0263629	0.0599733
MT	12945	12945_T_C	T	C	0.000106079	394312	3.49149	1.3744	6.45356	1.95573
MT	12946	12946_C_T	C	T	2.8125e-05	394312	-0.510354	2.89431	0.0310923	0.0654841
MT	12948	12948_A_G	A	G	7.86195e-05	394304	-0.510176	1.64823	0.0958081	0.12095
MT	12948	12948_A_T	A	T	2.02901e-05	394281	-0.506451	3.07391	0.0271451	0.0609129
MT	12950	12950_A_C	A	C	0.000755866	394210	1.11586	0.652878	2.92115	1.05836
MT	12950	12950_A_G	A	G	0.000234855	394013	1.26248	0.68811	3.36616	1.17686
MT	12952	12952_G_A	G	A	0.00020077	394302	-0.520557	0.806951	0.416142	0.284943
MT	12952	12952_G_T	G	T	2.18233e-05	394211	-0.508135	2.28437	0.0494796	0.0840879
MT	12954	12954_T_C	T	C	0.000502329	394309	0.00340227	0.512399	4.40882e-05	0.00230694
MT	12957	12957_T_C	T	C	0.00267885	394309	0.35824	0.233474	2.35436	0.903321
MT	12960	12960_A_G	A	G	4.48455e-05	394310	-0.53162	2.46439	0.0465354	0.0813379
MT	12961	12961_A_G	A	G	0.000126441	394311	-0.516404	1.20303	0.184259	0.175394
MT	12962	12962_G_A	G	A	1.94771e-06	394312	-2.5041	10.0418	0.0621848	0.0952436
MT	12963	12963_C_T	C	T	4.96562e-05	394312	-0.507405	1.90229	0.0711468	0.102552
MT	12965	12965_T_C	T	C	9.19148e-05	394311	3.00965	1.33126	5.111	1.62389
MT	12966	12966_C_T	C	T	0.00218243	394310	-0.269263	0.246808	1.19024	0.560224
MT	12967	12967_A_G	A	G	1.60914e-05	394310	-0.682657	4.12509	0.0273867	0.0612007
MT	12969	12969_C_T	C	T	8.38526e-05	394311	-0.521323	1.21048	0.185481	0.176066
MT	12972	12972_A_C	A	C	1.01579e-05	393784	-0.500938	8.38954	0.00356526	0.0211866
MT	12972	12972_A_G	A	G	0.00130726	394307	-0.0320755	0.345927	0.00859763	0.0333312
MT	12973	12973_C_T	C	T	1.00435e-06	394312	-2.44931	15.4972	0.0249793	0.0582806
MT	12975	12975_A_G	A	G	0.000235551	394310	0.91503	0.845801	1.1704	0.553899
MT	12976	12976_C_T	C	T	0.000177595	394308	-0.51129	0.831681	0.377939	0.268646
MT	12981	12981_C_T	C	T	2.04916e-05	394307	-0.635003	2.53238	0.0628774	0.0958232
MT	12984	12984_C_T	C	T	1.05831e-05	394310	-0.58088	7.02635	0.00683461	0.0296008
MT	12987	12987_C_T	C	T	2.64714e-05	394312	-0.510631	2.73741	0.0347964	0.0695487
MT	12988	12988_C_T	C	T	8.29046e-06	394310	-0.529247	2.87317	0.0339308	0.0686164
MT	12990	12990_A_G	A	G	3.67275e-05	394309	-0.512422	2.02412	0.0640886	0.0968304
MT	12996	12996_A_G	A	G	3.67227e-05	394307	-0.508645	1.9319	0.0693201	0.101094
MT	12997	12997_G_A	G	A	3.05602e-06	394309	19.4984	12.253	2.53231	0.952582
MT	12999	12999_A_G	A	G	1.26804e-05	394308	-0.514972	2.26497	0.0516944	0.0861116
MT	12999	12999_A_T	A	T	7.6083e-06	394306	-0.50722	2.8579	0.031499	0.0659403
MT	13001	13001_G_C	G	C	7.10101e-05	394310	-0.505403	1.46124	0.119628	0.137012
MT	13002	13002_C_A	C	A	0.000375382	394265	-0.507405	0.620555	0.668574	0.383473
MT	13002	13002_C_T	C	T	0.000114166	394162	-0.503379	1.30492	0.148806	0.155101
MT	13005	13005_A_G	A	G	3.60707e-05	394310	-0.506645	2.11171	0.0575622	0.0913052
MT	13008	13008_A_G	A	G	7.72921e-05	394309	-0.508964	1.50392	0.114531	0.133687
MT	13011	13011_C_T	C	T	6.37924e-05	394310	-0.508948	1.40153	0.13187	0.144783
MT	13014	13014_A_G	A	G	7.56769e-06	394309	-0.620449	7.51322	0.0068196	0.0295672
MT	13015	13015_T_C	T	C	0.00127004	394306	0.25119	0.356212	0.497261	0.318121
MT	13017	13017_A_G	A	G	0.00385802	394307	0.353499	0.1925	3.3722	1.17845
MT	13020	13020_T_A	T	A	0.000452192	389215	-0.507229	0.55001	0.850485	0.448044
MT	13020	13020_T_C	T	C	0.0127031	394077	0.0263741	0.316647	0.00693754	0.0298301
MT	13020	13020_T_G	T	G	3.34146e-05	389052	-0.507238	1.89424	0.0717061	0.102995
MT	13023	13023_C_T	C	T	7.40105e-05	394309	3.61177	1.43537	6.33156	1.92589
MT	13026	13026_C_T	C	T	4.2038e-05	394310	-0.510175	1.88187	0.0734953	0.104404
MT	13029	13029_C_T	C	T	3.96137e-06	394311	-1.23729	7.26432	0.0290106	0.0631071
MT	13032	13032_A_G	A	G	0.00112284	394306	-0.230862	0.37227	0.384583	0.271516
MT	13035	13035_C_A	C	A	4.16328e-05	394112	-0.525783	2.64194	0.0396066	0.0745581
MT	13035	13035_C_T	C	T	0.000489329	394289	-0.514789	0.504724	1.04028	0.511794
MT	13036	13036_C_T	C	T	0.000116659	394311	-0.506345	1.0892	0.216112	0.192453
MT	13038	13038_C_A	C	A	2.55686e-05	394312	-0.514566	3.80982	0.018242	0.0493616
MT	13044	13044_C_T	C	T	7.43351e-05	394309	-0.523428	1.22205	0.183459	0.174952
MT	13050	13050_A_G	A	G	0.000314231	394309	-0.512152	0.635127	0.650244	0.376724
MT	13053	13053_C_T	C	T	1.24978e-05	394309	-0.590636	6.79334	0.00755916	0.0311826
MT	13056	13056_C_T	C	T	0.000924226	394305	-0.508786	0.409786	1.54155	0.6688
MT	13057	13057_A_G	A	G	6.27936e-06	394310	-1.04225	6.60432	0.0249052	0.0581888
MT	13059	13059_C_T	C	T	1.13945e-05	394311	-0.614413	4.13085	0.0221229	0.0546493
MT	13062	13062_A_G	A	G	8.77668e-05	393839	-0.5124	1.1328	0.204603	0.186399
MT	13062	13062_A_T	A	T	7.54181e-06	393805	-0.517398	10.0847	0.00263221	0.0181441
MT	13063	13063_G_A	G	A	9.67045e-06	394296	11.6821	11.8476	0.972254	0.489296
MT	13064	13064_T_C	T	C	0.000150768	394302	-0.520386	1.08263	0.23104	0.20014
MT	13065	13065_C_T	C	T	1.04816e-05	394309	-0.57848	4.18647	0.0190933	0.0505615
MT	13068	13068_A_G	A	G	2.0078e-05	394312	-0.510878	2.06292	0.0613295	0.0945243
MT	13071	13071_C_T	C	T	0.0001183	394312	-0.507225	1.2057	0.176979	0.171352
MT	13072	13072_C_T	C	T	2.78968e-05	394311	-0.515882	1.7198	0.0899802	0.116792
MT	13074	13074_A_G	A	G	5.10941e-05	394311	-0.506484	1.70745	0.0879903	0.115347
MT	13077	13077_C_T	C	T	6.37318e-06	394309	-0.529292	6.81353	0.00603457	0.0277598
MT	13080	13080_C_T	C	T	2.53609e-06	394307	-0.500256	24.8668	0.000404712	0.00702711
MT	13083	13083_A_G	A	G	7.86193e-05	394305	-0.503935	1.64809	0.0934942	0.119311
MT	13086	13086_C_T	C	T	1.04232e-05	394312	-0.507902	3.27003	0.0241244	0.057214
MT	13089	13089_T_C	T	C	9.44874e-05	394296	-0.522742	1.10827	0.222476	0.195752
MT	13089	13089_T_G	T	G	2.55717e-05	394264	-0.508422	3.71986	0.0186808	0.0499831
MT	13092	13092_A_G	A	G	7.2811e-05	394309	-0.51671	1.65579	0.0973833	0.122057
MT	13093	13093_G_A	G	A	1.08167e-05	394296	-0.80505	5.388	0.0223249	0.0549127
MT	13095	13095_T_C	T	C	0.00149016	393954	-0.279577	0.338011	0.684136	0.389163
MT	13098	13098_A_G	A	G	0.000557035	394306	-0.510079	0.558936	0.832818	0.441941
MT	13099	13099_G_A	G	A	5.33598e-06	394305	-1.45164	7.8095	0.0345518	0.0692863
MT	13101	13101_A_C	A	C	0.00203143	394303	0.0237536	0.259436	0.00838297	0.0328974
MT	13101	13101_A_G	A	G	9.15612e-06	393507	-0.589425	4.7413	0.0154548	0.0452444
MT	13104	13104_A_G	A	G	0.0010355	394307	-0.248524	0.363121	0.468418	0.306523
MT	13105	13105_A_G	A	G	0.00884858	393873	0.158517	0.139577	1.2898	0.591617
MT	13110	13110_C_T	C	T	3.04328e-05	394312	-0.507181	1.94908	0.0677121	0.0997981
MT	13111	13111_T_C	T	C	0.000341495	394293	-0.510553	0.732921	0.485252	0.313316
MT	13113	13113_A_G	A	G	0.000180203	394306	-0.508102	0.834863	0.370401	0.265372
MT	13116	13116_C_T	C	T	7.14727e-05	394305	-0.519951	1.61246	0.10398	0.126618
MT	13117	13117_A_G	A	G	0.00562536	394307	-0.268904	0.164426	2.67458	0.991561
MT	13122	13122_C_T	C	T	9.86532e-06	394312	-0.554897	3.7971	0.0213561	0.0536396
MT	13125	13125_C_T	C	T	3.80409e-05	394312	-0.503627	2.06401	0.0595383	0.0930042
MT	13128	13128_C_T	C	T	1.37911e-05	394312	-0.528322	4.18206	0.0159594	0.0460132
MT	13129	13129_C_T	C	T	7.38534e-05	394308	-0.507126	1.85967	0.0743637	0.105083
MT	13131	13131_C_T	C	T	0.000164845	394309	-0.503984	1.12821	0.19955	0.183703
MT	13132	13132_C_A	C	A	8.23232e-06	394300	2.58574	0.712982	10.8878	3.01412
MT	13132	13132_C_T	C	T	2.69104e-05	394308	-0.513304	1.84943	0.077032	0.107149
MT	13134	13134_A_G	A	G	0.000571239	394311	-0.522053	0.538548	0.939681	0.478391
MT	13135	13135_G_A	G	A	0.00506867	394287	0.385655	0.174165	4.90316	1.57174
MT	13143	13143_T_C	T	C	0.000872174	394301	-0.150349	0.424758	0.12529	0.140642
MT	13145	13145_G_A	G	A	0.00491339	394265	0.0301305	0.173527	0.0301494	0.0644163
MT	13146	13146_C_T	C	T	0.000430806	394312	-0.511111	0.548977	0.866805	0.453653
MT	13147	13147_C_T	C	T	0.000426062	394309	0.221835	0.603283	0.135213	0.146858
MT	13148	13148_C_A	C	A	5.57941e-05	394307	-0.507818	1.51189	0.112818	0.132557
MT	13149	13149_A_C	A	C	5.07249e-06	394284	-0.502957	6.26859	0.00643758	0.0287006
MT	13149	13149_A_G	A	G	4.61368e-05	394305	-0.535762	1.87347	0.0817802	0.110755
MT	13151	13151_T_C	T	C	1.0479e-05	394311	-0.854365	7.31006	0.0136598	0.0424124
MT	13152	13152_A_G	A	G	3.68696e-05	394308	-0.509195	2.24905	0.0512589	0.0857166
MT	13153	13153_A_G	A	G	0.000134218	394305	2.47966	1.22992	4.06473	1.35865
MT	13154	13154_T_C	T	C	2.25454e-06	394306	-4.24563	20.6672	0.0422006	0.0771512
MT	13155	13155_C_T	C	T	4.9796e-05	394309	-0.510484	1.80734	0.0797782	0.109245
MT	13158	13158_A_G	A	G	7.13784e-05	394307	2.24501	1.17863	3.62809	1.24556
MT	13161	13161_T_C	T	C	0.000928312	394291	0.205864	0.423597	0.236187	0.202751
MT	13162	13162_C_T	C	T	7.88466e-06	394311	-0.55072	4.881	0.0127304	0.0408794
MT	13164	13164_A_G	A	G	6.88695e-05	394311	-0.50409	1.75493	0.0825082	0.1113
MT	13167	13167_A_G	A	G	0.000199428	394307	-0.429467	0.745283	0.332061	0.248376
MT	13174	13174_T_C	T	C	0.000252236	394309	-0.511676	0.803508	0.405518	0.280459
MT	13176	13176_A_G	A	G	1.28452e-05	394311	-0.506693	3.9396	0.0165419	0.0468871
MT	13179	13179_C_T	C	T	9.56864e-06	394310	-0.62721	3.52441	0.0316704	0.0661317
MT	13182	13182_T_C	T	C	0.000128116	394292	-0.513217	1.0328	0.246928	0.208137
MT	13182	13182_T_G	T	G	3.45316e-05	394248	-0.509485	2.04904	0.0618246	0.0949412
MT	13183	13183_A_C	A	C	5.3261e-05	394285	-0.548528	1.01952	0.289471	0.228736
MT	13183	13183_A_G	A	G	6.11709e-05	394289	-0.513029	1.2363	0.1722	0.168665
MT	13184	13184_T_C	T	C	1.93531e-05	394303	-0.601484	3.37914	0.0316836	0.0661464
MT	13185	13185_C_T	C	T	5.47773e-05	394306	-0.513324	1.67154	0.0943083	0.11989
MT	13188	13188_C_A	C	A	1.01507e-05	394061	-0.507726	3.55954	0.0203455	0.0522839
MT	13188	13188_C_G	C	G	1.01507e-05	394061	-0.501346	5.53138	0.00821501	0.0325544
MT	13188	13188_C_T	C	T	0.000609958	394299	-0.00889677	0.498475	0.00031855	0.00622875
MT	13191	13191_T_C	T	C	0.000350222	394304	0.457164	0.700752	0.425612	0.28891
MT	13192	13192_C_T	C	T	6.08655e-05	394312	-0.513934	1.48155	0.120332	0.137466
MT	13194	13194_G_A	G	A	0.00450138	394294	-0.106031	0.183005	0.335689	0.25001
MT	13194	13194_G_C	G	C	9.81436e-06	392488	-0.623038	5.82655	0.0114342	0.038653
MT	13194	13194_G_T	G	T	1.78349e-05	392488	-0.503787	3.41846	0.0217186	0.054119
MT	13197	13197_C_T	C	T	4.87584e-05	394311	1.13231	1.20747	0.879381	0.457958
MT	13198	13198_G_A	G	A	0.000180487	394312	-0.534386	0.798067	0.448365	0.298335
MT	13200	13200_A_G	A	G	2.08794e-05	394312	-0.558355	3.40363	0.0269113	0.0606334
MT	13201	13201_G_A	G	A	3.42115e-06	394312	-4.40368	20.2569	0.0472593	0.0820206
MT	13203	13203_A_G	A	G	0.00125664	394310	0.501538	0.318766	2.4755	0.936919
MT	13204	13204_G_A	G	A	0.000170807	394311	0.954652	0.86332	1.22278	0.570544
MT	13206	13206_C_A	C	A	2.09365e-05	394287	-0.508284	3.05209	0.0277344	0.061613
MT	13206	13206_C_T	C	T	5.44838e-05	394301	-0.520016	1.89498	0.0753051	0.105815
MT	13209	13209_C_T	C	T	2.03951e-05	394311	-0.705144	2.32267	0.0921677	0.118365
MT	13212	13212_C_T	C	T	5.50048e-05	394311	-0.527225	1.83198	0.082823	0.111535
MT	13215	13215_T_A	T	A	5.07806e-05	393851	-0.503385	2.26091	0.0495718	0.0841729
MT	13215	13215_T_C	T	C	0.00112222	394288	-0.269025	0.348418	0.596188	0.356512
MT	13221	13221_A_G	A	G	1.79934e-05	394312	-0.511452	2.121	0.0581472	0.0918107
MT	13224	13224_T_C	T	C	0.000439306	394308	1.35134	0.557376	5.87801	1.81443
MT	13225	13225_G_A	G	A	0.000125374	394308	0.432106	1.16522	0.13752	0.148278
MT	13227	13227_C_T	C	T	0.000261864	394311	-0.511751	0.734235	0.48579	0.313532
MT	13230	13230_C_T	C	T	0.000178257	394306	-0.511827	0.915069	0.312851	0.239626
MT	13236	13236_A_G	A	G	5.26461e-05	394312	-0.507983	2.1465	0.0560062	0.0899504
MT	13239	13239_C_T	C	T	7.24781e-05	394312	-0.510609	1.68941	0.0913494	0.117778
MT	13240	13240_G_A	G	A	4.80585e-06	394309	-3.01179	14.3109	0.0442907	0.0791915
MT	13242	13242_A_G	A	G	2.38542e-05	394312	-0.517085	3.13888	0.0271377	0.0609041
MT	13245	13245_C_T	C	T	8.51281e-05	394312	-0.506432	1.13456	0.199245	0.183539
MT	13246	13246_T_C	T	C	3.0491e-05	394312	-0.592993	2.21159	0.0718934	0.103143
MT	13248	13248_C_T	C	T	1.75749e-05	394311	-0.520221	2.70641	0.0369477	0.0718236
MT	13251	13251_C_T	C	T	0.0012064	394311	0.194302	0.346988	0.313563	0.239953
MT	13254	13254_T_C	T	C	9.8922e-05	394311	-0.573556	1.4769	0.150817	0.156296
MT	13260	13260_T_C	T	C	0.000409102	394312	-0.526251	0.625252	0.708396	0.397965
MT	13263	13263_A_G	A	G	0.00317273	394312	-0.142021	0.241029	0.347192	0.255154
MT	13266	13266_A_G	A	G	4.66133e-06	394311	2.79288	1.14259	11.1954	3.08618
MT	13269	13269_A_C	A	C	1.01568e-05	393826	-0.499984	5.60745	0.00795028	0.032007
MT	13269	13269_A_G	A	G	0.00114538	394304	0.521511	0.323838	2.5934	0.969361
MT	13269	13269_A_T	A	T	7.6176e-06	393825	-0.499121	7.09986	0.00494211	0.0250488
MT	13272	13272_C_T	C	T	0.000828685	394309	-0.509409	0.457058	1.2422	0.576675
MT	13275	13275_A_G	A	G	9.22364e-06	394312	-0.512763	3.22605	0.0252634	0.0586314
MT	13276	13276_A_G	A	G	0.000180789	394310	-0.518248	0.834806	0.385394	0.271865
MT	13278	13278_A_G	A	G	2.10494e-05	394312	-0.532965	3.81373	0.0195297	0.0511674
MT	13279	13279_G_A	G	A	7.19492e-06	394311	-0.948077	4.09844	0.0535118	0.0877453
MT	13281	13281_T_C	T	C	0.00291219	394311	0.0886581	0.225116	0.155105	0.158826
MT	13285	13285_A_G	A	G	0.000124767	394312	-0.510176	1.06696	0.228635	0.198913
MT	13287	13287_C_T	C	T	9.97003e-05	394311	2.32483	1.19244	3.80111	1.29057
MT	13290	13290_C_T	C	T	1.98727e-05	394310	-0.557002	4.3983	0.0160377	0.0461315
MT	13291	13291_A_C	A	C	1.26803e-05	394311	-0.528929	1.68947	0.0980153	0.122499
MT	13293	13293_C_T	C	T	0.00115746	394311	-0.243135	0.37035	0.430992	0.291152
MT	13296	13296_C_T	C	T	0.000229947	394312	-0.507908	0.823376	0.380517	0.269762
MT	13299	13299_A_G	A	G	0.000178352	394311	-0.533558	1.03463	0.265944	0.21748
MT	13302	13302_A_G	A	G	7.6308e-05	394310	-0.546994	1.59023	0.118316	0.136161
MT	13305	13305_C_T	C	T	2.60225e-05	394312	-0.562378	2.12909	0.06977	0.101455
MT	13306	13306_C_T	C	T	8.33098e-06	394312	-0.948186	4.60174	0.0424562	0.077403
MT	13308	13308_A_G	A	G	4.34047e-05	394312	-0.549402	2.27978	0.0580757	0.091749
MT	13309	13309_G_A	G	A	2.25195e-06	394311	-5.24539	29.2947	0.0320609	0.0665664
MT	13311	13311_A_G	A	G	9.32248e-06	394312	-0.518808	2.48906	0.0434454	0.0783713
MT	13314	13314_C_T	C	T	1.28807e-05	394312	-0.506805	4.15971	0.0148442	0.0442986
MT	13317	13317_G_A	G	A	0.000330264	394312	-0.549943	0.966221	0.323953	0.244703
MT	13320	13320_C_T	C	T	3.48911e-05	394312	-0.518867	1.51917	0.116654	0.135079
MT	13323	13323_C_T	C	T	0.000162935	394311	-0.506417	1.00317	0.25484	0.212053
MT	13326	13326_T_C	T	C	0.00603903	394310	-0.0445935	0.153404	0.0845022	0.112784
MT	13327	13327_A_G	A	G	0.000452692	394310	0.608823	0.667594	0.831682	0.441548
MT	13329	13329_C_T	C	T	2.71132e-05	394310	-0.59301	2.49983	0.0562735	0.0901842
MT	13332	13332_C_T	C	T	0.00017003	394312	-0.508755	0.944115	0.290381	0.229165
MT	13336	13336_T_C	T	C	1.04157e-05	394312	-1.15541	8.32036	0.0192837	0.0508266
MT	13340	13340_T_C	T	C	7.42823e-06	394309	-1.08103	7.82633	0.0190792	0.0505419
MT	13341	13341_C_T	C	T	4.39195e-05	394312	-0.509359	1.63345	0.0972375	0.121955
MT	13344	13344_A_G	A	G	5.13296e-06	394312	-0.64019	5.00459	0.0163637	0.0466212
MT	13349	13349_T_C	T	C	2.04939e-05	394312	-0.531281	2.5062	0.0449382	0.0798153
MT	13350	13350_A_G	A	G	0.00139061	394308	0.275124	0.313718	0.769092	0.419648
MT	13351	13351_C_T	C	T	0.000428892	394311	-0.514241	0.583365	0.777057	0.422459
MT	13353	13353_A_G	A	G	0.00103019	394309	0.0305736	0.369873	0.00683266	0.0295964
MT	13356	13356_T_C	T	C	0.000102212	394309	-0.53397	0.961569	0.308371	0.23756
MT	13359	13359_G_A	G	A	0.00123795	394301	0.0372893	0.373095	0.00998914	0.0360293
MT	13359	13359_G_C	G	C	8.52262e-06	393774	-0.730072	3.95697	0.0340412	0.0687358
MT	13362	13362_C_T	C	T	6.10405e-05	394312	-0.505039	1.4073	0.128789	0.142854
MT	13365	13365_C_T	C	T	8.66837e-06	394307	-0.651907	7.99068	0.00665585	0.0291986
MT	13368	13368_G_A	G	A	0.103441	394294	-0.168268	0.172647	0.949922	0.48183
MT	13368	13368_G_T	G	T	8.48692e-06	353485	-0.503533	5.74382	0.00768516	0.0314503
MT	13371	13371_C_T	C	T	0.000180586	394311	-0.509897	0.92878	0.301398	0.234326
MT	13374	13374_C_T	C	T	5.66888e-05	394310	-0.541015	2.05344	0.069415	0.10117
MT	13375	13375_A_G	A	G	5.87283e-05	394307	-0.534536	1.32856	0.161879	0.16277
MT	13376	13376_T_C	T	C	1.14405e-05	394308	-2.04723	6.45913	0.100458	0.124198
MT	13380	13380_C_T	C	T	7.16946e-05	394311	-0.572881	1.70871	0.112406	0.132284
MT	13382	13382_A_G	A	G	1.22264e-05	394312	-0.541915	2.14369	0.0639056	0.0966787
MT	13383	13383_C_T	C	T	4.68184e-05	394311	-0.511024	2.19635	0.0541352	0.0883003
MT	13386	13386_T_C	T	C	0.000157676	394308	-0.524761	0.983924	0.284446	0.226359
MT	13387	13387_A_G	A	G	1.7263e-05	394312	-0.515935	4.53413	0.012948	0.0412427
MT	13389	13389_C_T	C	T	8.57185e-06	394311	-0.636062	3.87302	0.0269711	0.0607049
MT	13391	13391_A_G	A	G	2.59364e-05	394312	-0.541904	3.01093	0.0323925	0.0669336
MT	13392	13392_T_C	T	C	0.000458641	394308	0.0990841	0.552464	0.0321663	0.0666832
MT	13395	13395_A_G	A	G	0.000806655	394296	-0.164892	0.416655	0.15662	0.159713
MT	13398	13398_A_G	A	G	0.00050214	394312	0.210106	0.598743	0.123139	0.13927
MT	13401	13401_T_C	T	C	0.00368595	394300	0.0439143	0.205373	0.045722	0.0805653
MT	13402	13402_A_G	A	G	1.12424e-05	394310	-0.715181	4.63939	0.0237635	0.0567587
MT	13404	13404_T_C	T	C	0.00562575	394302	0.138627	0.159026	0.759904	0.416395
MT	13413	13413_A_G	A	G	0.000428598	394309	-0.511198	0.588652	0.754157	0.414355
MT	13416	13416_A_G	A	G	5.47043e-06	394304	-0.563555	5.73349	0.00966127	0.0354101
MT	13419	13419_A_G	A	G	0.000462082	394300	0.167966	0.581174	0.0835281	0.112061
MT	13420	13420_C_T	C	T	0.000218102	394311	-0.512928	0.750957	0.466533	0.305758
MT	13422	13422_A_G	A	G	0.000631488	394307	-0.118001	0.444312	0.0705338	0.102065
MT	13425	13425_C_T	C	T	1.52164e-05	394312	-0.501994	3.9572	0.0160924	0.046214
MT	13429	13429_A_G	A	G	1.58659e-05	394306	-0.504197	3.58669	0.0197612	0.0514863
MT	13431	13431_C_T	C	T	0.000456826	394299	0.0719484	0.539791	0.017766	0.0486796
MT	13434	13434_A_G	A	G	0.00225167	391792	0.108988	0.250732	0.188947	0.177967
MT	13437	13437_T_C	T	C	0.000413836	394296	0.318148	0.643578	0.244375	0.206863
MT	13440	13440_C_T	C	T	0.00016231	394308	-0.506073	1.05809	0.228762	0.198979
MT	13443	13443_T_C	T	C	9.49366e-05	394295	-0.509184	1.17308	0.188407	0.177671
MT	13449	13449_C_T	C	T	7.60827e-06	394308	-0.501097	7.37046	0.00462225	0.0242026
MT	13455	13455_C_A	C	A	4.05777e-05	394305	-0.50488	2.08985	0.0583643	0.0919977
MT	13455	13455_C_T	C	T	1.40909e-05	394296	-0.508427	4.19657	0.0146781	0.0440383
MT	13458	13458_C_T	C	T	1.10219e-05	394308	-0.530268	4.62779	0.0131294	0.0415435
MT	13461	13461_T_C	T	C	2.20664e-05	394310	-0.510632	2.28161	0.0500879	0.0846474
MT	13464	13464_C_T	C	T	9.0528e-05	394309	-0.507898	1.32061	0.147912	0.154568
MT	13465	13465_A_T	A	T	4.31132e-05	394311	-0.50474	1.89239	0.0711403	0.102547
MT	13466	13466_G_A	G	A	0.000109354	394168	-0.539576	1.37827	0.153262	0.157742
MT	13466	13466_G_C	G	C	0.000310434	394235	0.898118	0.280375	6.53504	1.97564
MT	13467	13467_C_T	C	T	3.87409e-05	394312	-0.532367	2.09525	0.0645577	0.0972184
MT	13468	13468_C_A	C	A	1.52164e-05	394312	1.7657	0.561775	6.89323	2.06287
MT	13470	13470_A_C	A	C	2.02938e-05	394210	-0.505302	3.02484	0.0279061	0.0618157
MT	13470	13470_A_G	A	G	0.000212867	394297	-0.531871	0.824135	0.4165	0.285093
MT	13471	13471_G_A	G	A	9.54111e-06	394290	-1.1491	7.51569	0.0233765	0.0562671
MT	13473	13473_A_C	A	C	1.01445e-05	394304	-0.501995	4.8706	0.0106227	0.0371998
MT	13473	13473_A_G	A	G	1.22189e-05	394307	-0.527537	3.24569	0.0264175	0.0600393
MT	13474	13474_T_C	T	C	0.000224586	394308	0.86935	0.829476	1.09845	0.530758
MT	13476	13476_A_G	A	G	1.74001e-05	394311	-0.535515	2.83507	0.0356792	0.0704894
MT	13477	13477_G_A	G	A	0.000178246	394303	1.54275	1.02509	2.26501	0.878358
MT	13479	13479_A_G	A	G	1.62207e-05	394310	-0.528392	2.18819	0.05831	0.091951
MT	13482	13482_A_G	A	G	7.1165e-05	394309	-0.506073	1.40723	0.12933	0.143194
MT	13483	13483_A_G	A	G	7.85417e-06	394311	-0.51586	4.34862	0.0140722	0.0430773
MT	13485	13485_A_G	A	G	5.88543e-05	394312	1.04363	2.12025	0.24228	0.205816
MT	13488	13488_T_C	T	C	0.00225702	394301	-0.202089	0.290796	0.482955	0.312394
MT	13491	13491_C_T	C	T	1.61091e-05	394310	-0.61114	4.55585	0.0179947	0.0490082
MT	13494	13494_C_G	C	G	1.77566e-05	394220	-0.501659	4.75256	0.011142	0.0381354
MT	13494	13494_C_T	C	T	0.000210206	394303	-0.516397	0.837472	0.380214	0.269631
MT	13497	13497_A_G	A	G	2.40293e-05	394311	-0.511203	2.28611	0.0500025	0.0845691
MT	13500	13500_T_C	T	C	0.00243042	394296	-0.163137	0.242675	0.451915	0.299792
MT	13500	13500_T_G	T	G	2.28825e-05	393314	-0.502604	3.51584	0.020436	0.0524064
MT	13502	13502_T_A	T	A	2.28246e-05	394312	-0.513926	2.30409	0.0497513	0.0843381
MT	13506	13506_C_T	C	T	0.00116659	394311	-0.234348	0.464874	0.254127	0.211702
MT	13509	13509_C_T	C	T	3.96386e-06	394310	-0.633056	4.21478	0.0225598	0.0552176
MT	13512	13512_A_G	A	G	2.50557e-06	394312	-0.816247	11.1145	0.00539338	0.0261999
MT	13515	13515_C_T	C	T	6.75557e-05	394312	-0.52082	1.63202	0.101841	0.125152
MT	13516	13516_C_T	C	T	2.08008e-05	394312	-0.51578	3.19023	0.0261388	0.0597018
MT	13518	13518_C_T	C	T	7.08329e-06	394308	-0.541604	5.99355	0.00816572	0.0324531
MT	13521	13521_C_T	C	T	3.29486e-05	394311	-0.560331	2.60441	0.0462882	0.0811036
MT	13524	13524_C_T	C	T	1.14808e-05	394312	-0.602716	5.41546	0.0123867	0.0402996
MT	13527	13527_A_G	A	G	0.000219096	394311	-0.515942	0.853376	0.365529	0.263244
MT	13528	13528_A_G	A	G	0.00531352	394312	-0.0319428	0.198139	0.02599	0.0595209
MT	13530	13530_C_T	C	T	0.000225248	394312	-0.512136	0.830854	0.379945	0.269514
MT	13531	13531_G_A	G	A	2.54102e-06	394312	-7.45418	39.4495	0.0357039	0.0705156
MT	13532	13532_C_T	C	T	8.62261e-05	394312	-0.508861	1.28517	0.156774	0.159804
MT	13535	13535_A_G	A	G	0.000144226	394311	-0.514724	1.0362	0.246755	0.20805
MT	13536	13536_C_T	C	T	3.26264e-05	394312	-0.508583	2.26551	0.0503953	0.0849292
MT	13538	13538_T_C	T	C	1.23632e-05	394312	-0.805788	5.99013	0.0180954	0.0491525
MT	13539	13539_A_G	A	G	0.000292507	394312	-0.509209	0.819257	0.386324	0.272265
MT	13542	13542_A_G	A	G	0.000279465	394307	-0.516617	0.879543	0.345003	0.25418
MT	13543	13543_T_C	T	C	0.000419302	394312	-0.5278	0.629097	0.703888	0.396336
MT	13545	13545_C_T	C	T	0.000275853	394312	-0.50893	0.781667	0.423909	0.288199
MT	13547	13547_C_T	C	T	1.12043e-05	394312	-0.62814	4.85739	0.0167227	0.0471556
MT	13552	13552_G_A	G	A	1.48967e-05	394312	-0.786713	5.17221	0.0231355	0.0559592
MT	13557	13557_A_G	A	G	0.000233443	394311	-0.531454	0.865414	0.377124	0.268293
MT	13561	13561_C_T	C	T	2.02885e-05	394312	-0.502502	3.24426	0.0239908	0.0570459
MT	13563	13563_A_G	A	G	0.000419212	394309	0.223195	0.608376	0.134593	0.146474
MT	13565	13565_C_T	C	T	0.00479031	394311	-0.14561	0.20708	0.494431	0.316992
MT	13566	13566_T_C	T	C	0.00014937	394310	-0.529407	0.97825	0.292874	0.230338
MT	13569	13569_T_C	T	C	7.4124e-05	394312	2.26812	1.17993	3.69501	1.263
MT	13572	13572_T_A	T	A	7.60911e-06	394264	-0.501789	6.60335	0.0057745	0.027137
MT	13572	13572_T_C	T	C	7.88086e-05	394309	-0.578264	1.56825	0.135964	0.147321
MT	13575	13575_C_T	C	T	0.000613892	394312	-0.506705	0.502343	1.01744	0.50428
MT	13576	13576_A_G	A	G	0.000322383	394310	-0.509367	0.7276	0.490091	0.315256
MT	13578	13578_C_T	C	T	1.12982e-05	394311	-0.538238	2.10208	0.0655617	0.098045
MT	13579	13579_G_A	G	A	1.67636e-06	394312	-1.67759	14.7857	0.0128733	0.0411182
MT	13581	13581_T_C	T	C	0.000405663	394310	0.214182	0.607747	0.1242	0.139948
MT	13586	13586_C_T	C	T	8.0444e-06	394311	-0.50947	7.93893	0.00411826	0.0228107
MT	13588	13588_C_T	C	T	7.27348e-06	394311	-0.78167	7.1941	0.0118057	0.0393025
MT	13590	13590_G_A	G	A	0.00170826	394310	-0.533406	0.322698	2.73227	1.00727
MT	13594	13594_A_G	A	G	0.000146293	394312	-0.509935	0.964666	0.279432	0.223972
MT	13596	13596_C_T	C	T	7.60819e-05	394312	2.51876	1.23032	4.1912	1.39111
MT	13599	13599_C_A	C	A	1.26805e-05	394305	-0.503596	4.58386	0.0120698	0.0397585
MT	13599	13599_C_T	C	T	1.08495e-05	394307	-0.639211	6.46153	0.00978628	0.0356473
MT	13602	13602_T_C	T	C	0.000457385	394309	-0.517154	0.621057	0.693389	0.39253
MT	13604	13604_G_A	G	A	4.83635e-06	394302	-2.12303	7.33909	0.0836812	0.112175
MT	13604	13604_G_C	G	C	1.70557e-05	394297	-0.523952	3.59182	0.0212791	0.0535373
MT	13605	13605_C_T	C	T	8.58723e-06	394312	-0.918162	8.63815	0.0112979	0.0384123
MT	13606	13606_A_G	A	G	3.18682e-05	394311	-0.526142	1.71309	0.0943296	0.119905
MT	13608	13608_T_C	T	C	0.000395827	394311	-0.282246	0.628389	0.201743	0.184876
MT	13611	13611_A_G	A	G	0.000348622	394312	0.286205	0.629531	0.20669	0.187505
MT	13612	13612_A_T	A	T	0.000106515	394312	1.42143	0.291532	12.855	3.47291
MT	13614	13614_A_G	A	G	0.000286851	394312	-0.519563	0.693815	0.560775	0.342994
MT	13615	13615_A_G	A	G	3.26188e-05	394311	-0.575937	2.2503	0.0655045	0.097998
MT	13616	13616_T_C	T	C	2.49288e-06	394312	-3.74969	23.0598	0.026441	0.0600676
MT	13617	13617_T_C	T	C	0.0928652	394310	0.0603471	0.236655	0.0650252	0.097604
MT	13620	13620_T_C	T	C	0.000306164	394312	1.56338	0.721658	4.69318	1.51881
MT	13623	13623_C_T	C	T	0.000219428	394307	-0.511014	0.914494	0.31225	0.239349
MT	13624	13624_A_G	A	G	3.86242e-05	394312	1.71101	1.07404	2.53785	0.954106
MT	13626	13626_C_T	C	T	2.80591e-05	394310	-0.509168	1.89922	0.0718742	0.103128
MT	13629	13629_A_G	A	G	3.37501e-05	394310	-0.534831	2.17505	0.0604637	0.0937919
MT	13630	13630_A_G	A	G	0.0074775	394311	0.000686134	0.144958	2.24043e-05	0.00164327
MT	13632	13632_A_G	A	G	2.40013e-05	394312	-0.526832	2.42882	0.0470494	0.0818231
MT	13635	13635_T_C	T	C	0.000727928	394303	0.298708	0.440431	0.459979	0.30309
MT	13637	13637_A_G	A	G	0.0272493	394311	0.0407316	0.0862608	0.222964	0.196003
MT	13638	13638_A_G	A	G	2.24391e-05	394311	-0.580375	3.08334	0.0354304	0.0702253
MT	13641	13641_T_C	T	C	0.000278105	394312	-0.444274	0.701109	0.401542	0.278772
MT	13643	13643_G_A	G	A	2.95957e-06	394312	-4.38994	13.0025	0.113989	0.13333
MT	13644	13644_C_A	C	A	2.02888e-05	394306	-0.503298	3.60985	0.0194389	0.0510418
MT	13645	13645_T_C	T	C	2.71864e-06	394312	-3.78837	29.2798	0.0167406	0.047182
MT	13647	13647_C_T	C	T	5.1127e-05	394312	-0.517338	1.61022	0.103224	0.126101
MT	13650	13650_C_T	C	T	0.00132111	394312	0.582372	0.67674	0.740555	0.409511
MT	13651	13651_A_C	A	C	0.000119312	393925	-0.506994	1.0786	0.220944	0.19496
MT	13651	13651_A_G	A	G	0.000899758	394255	-0.514421	0.426963	1.45163	0.641559
MT	13651	13651_A_T	A	T	1.52329e-05	393884	-0.504167	3.13569	0.0258513	0.059352
MT	13653	13653_C_T	C	T	1.17369e-05	394312	-0.543618	4.47673	0.0147457	0.0441445
MT	13654	13654_C_T	C	T	0.00015275	394310	1.57909	1.02447	2.37585	0.909303
MT	13656	13656_T_C	T	C	0.000658333	394311	-0.514408	0.507345	1.02804	0.50777
MT	13658	13658_C_T	C	T	4.52053e-05	394312	-0.534424	1.6076	0.110514	0.131027
MT	13659	13659_T_C	T	C	0.000206769	394310	0.43774	0.94402	0.215016	0.191881
MT	13661	13661_A_G	A	G	2.10265e-05	394312	-0.56871	2.63681	0.0465184	0.0813218
MT	13662	13662_C_T	C	T	0.00025749	394310	-0.508894	0.817509	0.387498	0.27277
MT	13665	13665_T_C	T	C	0.000409473	394312	0.207996	0.600812	0.119849	0.137154
MT	13668	13668_C_T	C	T	6.64703e-06	394312	-0.52698	2.48527	0.0449617	0.0798378
MT	13674	13674_T_C	T	C	0.000111472	394296	-0.515238	1.0627	0.23507	0.202186
MT	13676	13676_A_G	A	G	0.00032355	394239	-0.350855	0.576684	0.370151	0.265262
MT	13677	13677_C_T	C	T	5.03572e-05	394303	-0.52164	1.69615	0.0945832	0.120085
MT	13680	13680_C_T	C	T	0.00880571	394306	-0.0496788	0.129224	0.147794	0.154497
MT	13681	13681_A_G	A	G	0.00262674	394216	0.149053	0.233794	0.406459	0.280857
MT	13681	13681_A_T	A	T	0.000101042	393202	-0.526627	1.26232	0.174048	0.169707
MT	13682	13682_C_G	C	G	6.0866e-05	394309	-0.519369	1.27313	0.166421	0.165381
MT	13683	13683_C_T	C	T	1.81861e-05	394312	-0.517831	1.67388	0.0957034	0.120877
MT	13684	13684_C_T	C	T	4.39298e-05	394311	-0.517525	1.25539	0.169943	0.167387
MT	13686	13686_A_G	A	G	7.64578e-05	394309	1.32093	0.45004	4.91172	1.57389
MT	13692	13692_C_T	C	T	0.0013447	394302	0.671579	0.344389	3.80274	1.291
MT	13695	13695_C_A	C	A	2.53748e-05	394092	-0.53861	1.54587	0.121395	0.138152
MT	13695	13695_C_G	C	G	0.00022579	394171	-0.503781	0.928737	0.294238	0.230979
MT	13695	13695_C_T	C	T	0.000319889	394209	1.37209	0.685487	4.00654	1.34367
MT	13698	13698_T_C	T	C	4.45437e-05	394309	-0.507485	2.41886	0.0440176	0.0789272
MT	13704	13704_C_T	C	T	1.69537e-05	394308	-0.516519	2.41619	0.0456994	0.0805437
MT	13705	13705_C_T	C	T	2.60632e-05	394311	-0.511709	2.97239	0.029637	0.0638299
MT	13707	13707_G_A	G	A	0.00038955	394299	-0.50681	0.619382	0.669535	0.383825
MT	13708	13708_G_A	G	A	0.130807	394173	-0.0164524	0.0801175	0.0421701	0.077121
MT	13710	13710_A_G	A	G	0.000234358	394192	-0.523638	0.769462	0.463114	0.304367
MT	13710	13710_A_T	A	T	0.000200885	394171	-0.50821	0.822188	0.38207	0.270432
MT	13711	13711_G_A	G	A	0.00331907	394244	0.145948	0.203648	0.513614	0.324608
MT	13712	13712_C_T	C	T	7.88776e-05	394307	-0.507041	1.38932	0.133193	0.145606
MT	13713	13713_C_T	C	T	0.000145191	394309	-0.506017	1.10846	0.208395	0.188406
MT	13716	13716_A_G	A	G	5.56922e-06	394307	-0.551983	9.23683	0.00357113	0.0212045
MT	13718	13718_G_C	G	C	1.01443e-05	394309	-0.505582	4.10525	0.0151671	0.044801
MT	13719	13719_C_T	C	T	4.50968e-05	394308	-0.566166	2.58283	0.0480503	0.0827618
MT	13720	13720_C_T	C	T	5.3105e-06	394312	-0.565199	8.77191	0.0041516	0.0229052
MT	13722	13722_A_G	A	G	0.0114658	394259	0.145821	0.25444	0.328449	0.246744
MT	13725	13725_C_T	C	T	0.000287666	394311	0.383985	0.671891	0.326611	0.24591
MT	13731	13731_A_G	A	G	0.000665359	394291	-0.0408439	0.484275	0.00711327	0.030218
MT	13734	13734_T_C	T	C	0.0114453	394309	-0.73232	0.877544	0.696407	0.393626
MT	13735	13735_C_A	C	A	1.01443e-05	394311	-0.50764	3.03765	0.0279277	0.0618412
MT	13737	13737_C_T	C	T	2.07553e-05	394308	1.91633	0.524544	7.78002	2.27714
MT	13738	13738_A_G	A	G	1.86807e-05	394310	-0.512566	1.66749	0.0944871	0.120017
MT	13740	13740_T_C	T	C	0.0168557	394307	0.0399337	0.11546	0.119622	0.137008
MT	13743	13743_T_C	T	C	0.00176505	394308	-0.155377	0.297139	0.273436	0.221099
MT	13746	13746_C_T	C	T	0.000209393	394311	1.01049	0.332692	5.60713	1.74745
MT	13748	13748_A_G	A	G	0.000232906	394305	0.796039	0.806811	0.973477	0.489704
MT	13749	13749_C_T	C	T	2.28247e-05	394310	-0.502763	2.83806	0.0313821	0.0658094
MT	13752	13752_T_C	T	C	0.00109406	394305	0.260648	0.359057	0.526964	0.32986
MT	13753	13753_T_C	T	C	0.000203921	394294	-0.511049	0.844614	0.366107	0.263497
MT	13754	13754_C_T	C	T	7.81898e-06	394298	-0.517971	3.47913	0.022165	0.0547043
MT	13755	13755_C_T	C	T	<6.34015703300939e-07	394312	-9.5877	75.7463	0.0160216	0.0461071
MT	13758	13758_C_T	C	T	1.57644e-05	394304	-0.515212	3.1507	0.0267398	0.0604275
MT	13759	13759_G_A	G	A	0.0164584	394233	0.159609	0.0951876	2.8116	1.02879
MT	13762	13762_T_G	T	G	0.000877734	394197	0.146602	0.404411	0.131412	0.144498
MT	13763	13763_C_T	C	T	6.29126e-05	394309	-0.504435	1.78251	0.0800842	0.109477
MT	13764	13764_C_T	C	T	2.53611e-06	394304	-0.500673	14.3807	0.00121213	0.0122324
MT	13765	13765_C_G	C	G	0.000129341	394308	1.22013	0.347336	7.27113	2.15446
MT	13767	13767_C_A	C	A	1.26811e-05	394289	-0.500857	5.41099	0.00856787	0.0332714
MT	13767	13767_C_T	C	T	4.93856e-05	394305	-0.52669	1.25233	0.176877	0.171294
MT	13768	13768_T_A	T	A	2.54619e-06	392743	-0.503511	9.02435	0.00311304	0.0197669
MT	13768	13768_T_C	T	C	0.00385993	394270	-0.354418	0.199784	3.1471	1.11883
MT	13770	13770_C_A	C	A	6.59425e-05	394283	-0.509915	1.67767	0.0923812	0.118517
MT	13770	13770_C_T	C	T	6.46414e-05	394283	-0.507369	2.51446	0.0407153	0.075675
MT	13773	13773_A_G	A	G	1.26803e-05	394311	-0.501131	5.42614	0.00852945	0.033194
MT	13780	13780_A_G	A	G	0.033524	394308	0.268973	0.379301	0.502863	0.32035
MT	13781	13781_T_C	T	C	0.000174395	394289	1.37428	0.972687	1.9962	0.802186
MT	13782	13782_C_T	C	T	2.55717e-05	394304	-0.524661	2.0643	0.064597	0.0972508
MT	13785	13785_C_T	C	T	0.000239866	394311	-0.510875	0.733985	0.484456	0.312997
MT	13786	13786_C_T	C	T	1.77524e-05	394312	-0.505188	2.67542	0.035655	0.0704638
MT	13788	13788_C_A	C	A	3.39285e-05	394299	-0.513135	2.63651	0.0378794	0.0727911
MT	13788	13788_C_T	C	T	2.53617e-05	394295	-0.503117	3.35766	0.0224525	0.0550786
MT	13789	13789_T_C	T	C	0.00083304	394310	0.036662	0.638536	0.00329657	0.0203542
MT	13790	13790_A_G	A	G	2.04922e-05	394296	-0.609739	3.23388	0.0355499	0.0703523
MT	13791	13791_C_T	C	T	1.84372e-05	394311	-0.519706	4.09306	0.016122	0.0462586
MT	13797	13797_A_G	A	G	3.48379e-05	394312	1.60483	0.512447	6.13588	1.8779
MT	13800	13800_C_A	C	A	2.53648e-06	394247	-0.505566	4.79298	0.0111261	0.0381071
MT	13800	13800_C_G	C	G	3.29732e-05	394259	-0.505816	2.0469	0.0610651	0.0943011
MT	13800	13800_C_T	C	T	0.000126808	394296	1.73831	1.05987	2.68998	0.995759
MT	13801	13801_A_G	A	G	8.8962e-05	394303	1.83685	1.08923	2.84386	1.03752
MT	13802	13802_C_T	C	T	0.000464017	394311	-0.512825	0.586132	0.765505	0.418379
MT	13803	13803_A_C	A	C	5.07426e-05	394146	1.50989	0.445993	6.04091	1.85455
MT	13803	13803_A_G	A	G	0.000390732	394281	-0.587171	0.863048	0.462871	0.304268
MT	13804	13804_G_A	G	A	4.40765e-05	394292	-0.5351	2.02415	0.0698852	0.101547
MT	13809	13809_C_T	C	T	1.01799e-05	394308	-0.544991	4.66019	0.0136764	0.0424392
MT	13810	13810_G_A	G	A	0.000144008	394285	-0.521069	1.0121	0.265059	0.217051
MT	13812	13812_T_C	T	C	0.000134737	394302	-0.509014	0.936138	0.295651	0.231642
MT	13813	13813_G_A	G	A	0.00260161	394286	-0.155319	0.243509	0.406836	0.281017
MT	13814	13814_T_C	T	C	1.54169e-05	394309	-0.516633	3.55324	0.0211405	0.0533528
MT	13815	13815_C_T	C	T	4.18759e-05	394308	-0.513801	1.50788	0.116106	0.13472
MT	13816	13816_A_G	A	G	0.000309652	394304	0.53605	0.721864	0.551442	0.339392
MT	13816	13816_A_T	A	T	1.26844e-05	394186	-0.500678	5.43534	0.00848521	0.0331046
MT	13818	13818_T_C	T	C	0.000362961	394296	-0.525036	0.687299	0.583561	0.351718
MT	13819	13819_T_C	T	C	0.000128003	394304	2.15601	1.15431	3.48863	1.20907
MT	13820	13820_T_C	T	C	0.000139054	394308	-0.508183	0.992815	0.262001	0.215562
MT	13821	13821_C_T	C	T	0.000248537	394308	1.11492	0.899677	1.53574	0.667051
MT	13824	13824_A_G	A	G	2.62385e-05	394307	1.79423	0.550844	6.71198	2.01878
MT	13827	13827_A_G	A	G	0.00380823	394276	-0.285089	0.196566	2.10351	0.832796
MT	13827	13827_A_T	A	T	3.30974e-05	392780	1.38336	0.494634	5.07197	1.61411
MT	13828	13828_C_T	C	T	2.08795e-05	394311	-0.507733	2.16093	0.0552065	0.089248
MT	13830	13830_T_C	T	C	0.00361847	394294	-0.0483587	0.197127	0.0601807	0.0935515
MT	13831	13831_C_A	C	A	1.28506e-05	394301	-0.518305	5.12697	0.01022	0.0364596
MT	13831	13831_C_T	C	T	1.52168e-05	394301	-0.500756	6.39216	0.00613702	0.0280017
MT	13833	13833_A_G	A	G	2.53608e-05	394310	-0.500813	4.72458	0.0112364	0.0383032
MT	13834	13834_A_G	A	G	0.000829796	394302	-0.129248	0.43672	0.0875879	0.115054
MT	13835	13835_C_T	C	T	5.57938e-05	394309	-0.504128	1.90022	0.0703841	0.101945
MT	13836	13836_A_G	A	G	3.28725e-05	394312	-0.542745	1.96975	0.0759225	0.106293
MT	13840	13840_C_T	C	T	0.000332224	394312	0.247487	0.615127	0.161874	0.162767
MT	13842	13842_A_G	A	G	5.57937e-05	394310	-0.502931	1.90205	0.0699154	0.101571
MT	13845	13845_C_T	C	T	1.52165e-05	394310	-0.502188	4.13627	0.0147406	0.0441364
MT	13848	13848_C_T	C	T	1.01443e-05	394312	-0.501771	5.02547	0.00996912	0.0359918
MT	13851	13851_C_T	C	T	0.00046434	394310	0.0959553	0.550017	0.0304358	0.0647422
MT	13852	13852_T_A	T	A	1.28682e-05	394307	-0.511968	3.72237	0.0189167	0.0503146
MT	13855	13855_C_T	C	T	4.29737e-05	394311	-0.503889	2.03821	0.0611186	0.0943463
MT	13857	13857_A_G	A	G	8.11652e-05	394307	-0.530131	1.22029	0.18873	0.177848
MT	13858	13858_A_G	A	G	0.000176254	394305	-0.511112	0.972321	0.27632	0.222484
MT	13860	13860_C_T	C	T	3.45082e-05	394312	-0.531484	2.1396	0.0617046	0.0948402
MT	13862	13862_A_G	A	G	6.39801e-05	394310	-0.518404	1.48957	0.121121	0.137975
MT	13863	13863_C_T	C	T	7.37997e-06	394311	-0.672425	6.34236	0.0112405	0.0383106
MT	13866	13866_A_G	A	G	2.99564e-05	394307	-0.517467	1.95161	0.070304	0.101881
MT	13869	13869_T_C	T	C	0.00014594	394312	-0.507064	1.13948	0.198023	0.182883
MT	13874	13874_T_C	T	C	<6.34018919124547e-07	394310	-10.0085	568.612	0.000309819	0.00614219
MT	13878	13878_A_G	A	G	6.5504e-05	394312	-0.516872	1.54226	0.112319	0.132227
MT	13879	13879_T_A	T	A	8.23808e-05	388440	-0.511475	1.11629	0.20994	0.18922
MT	13879	13879_T_C	T	C	0.0147581	394278	-0.099027	0.131865	0.563962	0.34422
MT	13880	13880_C_A	C	A	0.00076412	394310	0.225789	0.733556	0.0947411	0.120197
MT	13881	13881_C_T	C	T	9.27844e-05	394312	-0.507583	1.51571	0.112146	0.132112
MT	13884	13884_A_C	A	C	3.15054e-05	394282	-0.561983	2.83747	0.0392269	0.0741725
MT	13884	13884_A_G	A	G	3.59379e-05	394291	-0.526215	2.83568	0.0344359	0.0691616
MT	13884	13884_A_T	A	T	2.02903e-05	394277	-0.503385	2.95851	0.0289504	0.0630373
MT	13885	13885_C_G	C	G	1.26805e-05	394305	-0.508174	2.36017	0.0463595	0.0811713
MT	13885	13885_C_T	C	T	8.14853e-06	394306	-0.655098	4.69652	0.0194563	0.0510658
MT	13886	13886_T_C	T	C	0.000347386	394311	0.497134	0.711625	0.488028	0.31443
MT	13887	13887_A_G	A	G	0.000252757	394311	0.669327	0.772961	0.749827	0.412816
MT	13888	13888_T_C	T	C	0.000113628	394312	-0.525652	1.24683	0.177738	0.171776
MT	13889	13889_G_A	G	A	0.00109008	394307	0.293972	0.367881	0.638553	0.372393
MT	13889	13889_G_C	G	C	1.2695e-05	393857	-0.504233	3.20656	0.0247277	0.0579684
MT	13890	13890_C_T	C	T	1.0512e-05	394312	-0.51787	4.75845	0.0118443	0.0393694
MT	13893	13893_A_G	A	G	4.97578e-06	394311	2.24167	0.967236	6.79499	2.03899
MT	13896	13896_T_C	T	C	0.000233193	394312	0.818066	0.818908	0.997946	0.497835
MT	13897	13897_T_C	T	C	9.6675e-06	394312	-2.02256	6.65569	0.0923454	0.118492
MT	13899	13899_T_C	T	C	0.00321242	394312	-0.251866	0.209346	1.44746	0.640286
MT	13905	13905_C_T	C	T	3.14224e-06	394309	-0.526329	3.41023	0.0238203	0.0568306
MT	13907	13907_A_G	A	G	0.000218363	394307	1.04916	0.885553	1.40365	0.626878
MT	13908	13908_C_T	C	T	8.17882e-06	394312	-0.576787	4.53665	0.0161644	0.0463224
MT	13911	13911_A_G	A	G	0.000267236	394311	0.687623	0.775433	0.786343	0.425728
MT	13912	13912_C_T	C	T	3.88425e-05	394311	-0.50851	2.64247	0.0370322	0.0719118
MT	13914	13914_C_A	C	A	0.000149956	394295	3.34244	1.39511	5.73997	1.78033
MT	13914	13914_C_T	C	T	3.93505e-05	394252	-0.526644	2.6608	0.039175	0.0741196
MT	13917	13917_A_G	A	G	2.58298e-05	394312	-0.654683	2.62788	0.0620658	0.0951438
MT	13919	13919_T_A	T	A	1.00403e-05	394311	-0.563372	3.65691	0.0237336	0.0567208
MT	13920	13920_C_T	C	T	9.16482e-05	394312	2.33871	1.19802	3.81085	1.2931
MT	13923	13923_C_T	C	T	1.18536e-05	394312	-0.53697	3.20433	0.0280819	0.0620228
MT	13924	13924_C_T	C	T	3.6073e-05	394311	-0.512377	2.52361	0.0412225	0.0761816
MT	13926	13926_T_C	T	C	0.000527279	394307	-0.123636	0.55126	0.0503012	0.084843
MT	13926	13926_T_G	T	G	1.015e-05	394089	2.78117	0.724782	11.3823	3.12991
MT	13927	13927_A_G	A	G	7.95318e-06	394306	-0.510403	3.31172	0.023753	0.0567454
MT	13927	13927_A_T	A	T	1.52166e-05	394307	-0.522476	2.09342	0.0622902	0.095332
MT	13928	13928_G_A	G	A	0.000816344	392582	0.697285	0.222322	6.78723	2.0371
MT	13928	13928_G_C	G	C	0.00427292	393875	0.00307582	0.192268	0.000255921	0.00557886
MT	13928	13928_G_T	G	T	0.000104531	392228	1.80886	1.07635	2.82425	1.03222
MT	13929	13929_C_T	C	T	7.98603e-06	394312	-0.656401	7.44955	0.00776387	0.0316165
MT	13932	13932_C_T	C	T	0.000102186	394311	-0.52349	1.15692	0.204743	0.186473
MT	13933	13933_A_G	A	G	0.00331442	394312	0.265456	0.208692	1.61798	0.691706
MT	13934	13934_C_T	C	T	0.0292118	394311	-0.145812	0.0754116	3.73861	1.27434
MT	13935	13935_A_G	A	G	1.35783e-05	394307	1.9203	1.13234	2.87597	1.04619
MT	13935	13935_A_T	A	T	1.26805e-05	394305	2.00782	0.618684	8.04141	2.3399
MT	13938	13938_C_T	C	T	8.53689e-05	394312	-0.507428	1.4425	0.123743	0.139656
MT	13941	13941_C_T	C	T	6.13702e-05	394312	-0.514371	1.59832	0.103568	0.126337
MT	13942	13942_A_G	A	G	6.9747e-05	394311	-0.514282	1.27731	0.162109	0.162903
MT	13943	13943_C_T	C	T	0.000423842	394312	0.278223	0.626501	0.197216	0.182449
MT	13944	13944_A_G	A	G	1.53939e-05	394312	-0.505287	3.01335	0.0281175	0.0620647
MT	13945	13945_A_G	A	G	3.71965e-05	394312	-0.522871	1.33683	0.15298	0.157576
MT	13947	13947_C_T	C	T	0.00025053	394312	1.011	0.873351	1.34005	0.60726
MT	13948	13948_C_T	C	T	0.000962689	394312	-0.263353	0.354118	0.553071	0.340021
MT	13950	13950_C_T	C	T	8.07985e-06	394311	-0.573975	5.25918	0.011911	0.0394848
MT	13952	13952_A_G	A	G	2.57174e-06	394312	-3.89957	23.5099	0.0275127	0.0613503
MT	13953	13953_T_C	T	C	0.00202125	394312	-0.183312	0.285873	0.411185	0.282855
MT	13954	13954_C_T	C	T	2.0603e-05	394312	-0.536643	3.56958	0.0226014	0.0552715
MT	13956	13956_A_G	A	G	3.25199e-05	394312	-0.54577	2.50831	0.0473433	0.0820996
MT	13957	13957_G_A	G	A	1.23305e-05	394308	-0.895217	5.03198	0.0316503	0.0661093
MT	13957	13957_G_T	G	T	7.74292e-06	394297	-0.538083	13.7782	0.00152514	0.0137443
MT	13958	13958_G_C	G	C	0.000375335	394304	0.496638	0.708324	0.491606	0.315863
MT	13959	13959_C_T	C	T	0.000381422	394311	-0.510235	0.597777	0.728555	0.405219
MT	13962	13962_T_A	T	A	0.000103988	394278	-0.50844	1.09381	0.216071	0.192431
MT	13962	13962_T_C	T	C	7.9103e-05	394271	-0.536883	1.38102	0.151134	0.156484
MT	13965	13965_T_C	T	C	0.0123284	394312	0.0587542	0.12072	0.236875	0.203098
MT	13966	13966_A_G	A	G	0.018297	394312	0.0675765	0.116002	0.339361	0.251658
MT	13967	13967_C_T	C	T	0.00412537	394312	-0.441996	0.192557	5.26888	1.66334
MT	13968	13968_G_A	G	A	4.31943e-05	394312	0.648086	1.68551	0.147844	0.154527
MT	13971	13971_C_T	C	T	2.25961e-06	394312	-1.13034	12.6184	0.00802436	0.0321611
MT	13973	13973_A_T	A	T	9.4519e-05	394312	-0.507698	1.60812	0.0996725	0.123653
MT	13974	13974_A_T	A	T	1.26804e-05	394310	-0.500294	10.4768	0.00228029	0.0168639
MT	13976	13976_A_C	A	C	1.01445e-05	394304	-0.502486	4.16205	0.0145759	0.0438774
MT	13976	13976_A_G	A	G	7.65401e-06	394308	-0.975282	6.24851	0.0243617	0.0575117
MT	13977	13977_C_T	C	T	0.00028849	394312	-0.516209	0.717988	0.516913	0.32591
MT	13978	13978_C_T	C	T	0.000129339	394312	-0.505635	1.16041	0.189867	0.178469
MT	13980	13980_G_A	G	A	0.000486576	394265	0.0136696	0.519982	0.00069109	0.00920526
MT	13980	13980_G_C	G	C	0.00010501	394087	2.37031	1.20081	3.89635	1.31523
MT	13981	13981_C_T	C	T	1.55206e-05	394312	-0.545294	3.38126	0.0260078	0.0595427
MT	13983	13983_C_A	C	A	1.03903e-05	394307	-0.506612	5.68538	0.00794021	0.0319861
MT	13983	13983_C_T	C	T	1.02737e-05	394307	-0.519039	4.90605	0.0111927	0.0382257
MT	13984	13984_C_T	C	T	0.00014505	394311	-0.510924	1.04833	0.237527	0.203427
MT	13986	13986_A_G	A	G	0.000177184	394312	-0.515944	0.858932	0.360817	0.261178
MT	13989	13989_C_A	C	A	1.77541e-05	394276	-0.504819	2.85413	0.0312841	0.0656995
MT	13989	13989_C_T	C	T	7.83302e-05	394305	-0.527988	1.68932	0.0976847	0.122268
MT	13992	13992_C_T	C	T	2.68567e-06	394311	-0.519458	4.70757	0.0121761	0.0399406
MT	13993	13993_C_T	C	T	1.47218e-05	394312	-0.553147	5.26092	0.011055	0.03798
MT	13995	13995_A_G	A	G	1.46204e-05	394311	-0.593232	3.89926	0.0231465	0.0559732
MT	13998	13998_C_T	C	T	7.78394e-05	394312	-0.514961	1.47768	0.121447	0.138185
MT	13999	13999_C_T	C	T	7.72482e-06	394312	-0.894554	6.887	0.0168715	0.0473755
MT	14000	14000_T_A	T	A	2.82061e-05	394312	-0.507621	2.54812	0.0396862	0.0746387
MT	14001	14001_A_G	A	G	4.44015e-05	394312	-0.556702	2.04947	0.0737842	0.10463
MT	14002	14002_A_G	A	G	0.00835142	394310	-0.0976237	0.137228	0.506087	0.321629
MT	14003	14003_C_T	C	T	0.00102899	394312	-0.237547	0.372171	0.407392	0.281252
MT	14004	14004_C_T	C	T	7.01728e-06	394312	-0.594227	5.37704	0.0122129	0.0400035
MT	14007	14007_A_G	A	G	0.000409459	394311	0.397533	0.682652	0.339116	0.251548
MT	14008	14008_C_T	C	T	7.60819e-06	394312	-0.501691	6.08236	0.00680343	0.029531
MT	14010	14010_A_G	A	G	6.2616e-06	394312	-0.757044	2.70325	0.0784275	0.108217
MT	14013	14013_A_G	A	G	0.000100486	394312	-0.519453	1.0374	0.250725	0.210021
MT	14016	14016_G_A	G	A	0.00322834	394309	0.440405	0.209239	4.43015	1.45211
MT	14017	14017_C_T	C	T	8.25745e-06	394312	-0.512842	3.57959	0.0205258	0.0525279
MT	14019	14019_A_G	A	G	0.000103238	394312	-0.504774	1.4297	0.124654	0.140237
MT	14020	14020_T_C	T	C	0.000421058	394300	0.156507	0.578512	0.0731887	0.104164
MT	14020	14020_T_G	T	G	2.08664e-05	394127	-0.521842	2.54594	0.0420128	0.0769658
MT	14022	14022_A_G	A	G	0.000744621	394304	-0.122358	0.444574	0.0757488	0.106159
MT	14025	14025_T_C	T	C	0.000225009	394309	-0.519055	0.926745	0.313694	0.240013
MT	14028	14028_A_G	A	G	2.97049e-05	394312	-0.531294	4.53028	0.0137537	0.0425646
MT	14029	14029_A_G	A	G	0.00013724	394310	-0.511296	1.01557	0.253468	0.211377
MT	14034	14034_T_A	T	A	6.5986e-05	394023	1.40506	0.45338	5.39945	1.69587
MT	14034	14034_T_C	T	C	0.000680652	394282	0.93691	0.491761	3.62984	1.24602
MT	14037	14037_A_G	A	G	0.00471484	394311	0.366248	0.178695	4.20072	1.39354
MT	14040	14040_G_A	G	A	0.00849791	394298	-0.0605898	0.136269	0.1977	0.18271
MT	14041	14041_C_T	C	T	0.000218074	394312	-0.557599	0.723601	0.593808	0.35561
MT	14042	14042_A_T	A	T	1.52164e-05	394312	-0.502054	3.53517	0.0201688	0.0520437
MT	14047	14047_A_G	A	G	0.000825751	393895	-0.103715	0.450925	0.0529019	0.0871997
MT	14048	14048_T_C	T	C	6.57861e-06	394312	-1.28369	13.5671	0.0089526	0.0340376
MT	14049	14049_C_T	C	T	0.000215916	394311	0.775197	0.802572	0.932945	0.476125
MT	14050	14050_T_A	T	A	0.00042099	394309	0.128529	0.564534	0.0518352	0.0862391
MT	14052	14052_C_T	C	T	9.38118e-05	394311	-0.522091	1.46319	0.127318	0.141926
MT	14053	14053_A_G	A	G	0.00299646	393672	-0.0343177	0.219986	0.0243357	0.0574792
MT	14054	14054_C_G	C	G	1.77526e-05	394309	1.81706	0.539767	7.20582	2.13866
MT	14055	14055_C_T	C	T	4.80536e-05	394310	-0.516552	2.04674	0.0636943	0.0965034
MT	14058	14058_C_A	C	A	1.01449e-05	394286	-0.505057	4.6516	0.011789	0.0392734
MT	14058	14058_C_T	C	T	5.68185e-05	394308	-0.523668	1.51282	0.119822	0.137137
MT	14059	14059_A_G	A	G	0.00010859	394307	-0.51961	1.21954	0.181536	0.173888
MT	14060	14060_T_C	T	C	4.56744e-06	394312	-2.05023	13.7779	0.022143	0.0546756
MT	14061	14061_C_A	C	A	1.01445e-05	394302	-0.502206	5.41295	0.00860787	0.0333518
MT	14061	14061_C_T	C	T	1.40626e-05	394308	-0.643794	4.64786	0.0191861	0.0506909
MT	14062	14062_A_G	A	G	0.000188004	394311	-0.519155	0.813144	0.407623	0.28135
MT	14063	14063_T_C	T	C	0.000165211	394307	-0.543668	0.912172	0.355234	0.258718
MT	14064	14064_C_T	C	T	0.000107867	394311	-0.531064	1.32576	0.160458	0.161948
MT	14065	14065_A_G	A	G	3.15105e-05	394312	-0.518319	2.63819	0.0385994	0.0735318
MT	14066	14066_C_T	C	T	9.18309e-06	394312	-0.593239	7.36208	0.00649319	0.0288282
MT	14067	14067_C_T	C	T	4.72315e-05	394312	1.66014	0.459289	6.81337	2.04346
MT	14070	14070_A_G	A	G	0.00105669	394306	-0.250357	0.36157	0.47944	0.310979
MT	14071	14071_A_G	A	G	0.000367249	394307	-0.469044	0.649632	0.521306	0.327639
MT	14073	14073_C_T	C	T	1.13869e-05	394311	-0.556023	2.65356	0.0439063	0.0788194
MT	14079	14079_A_G	A	G	3.11226e-05	394312	-0.516557	1.40379	0.135404	0.146975
MT	14082	14082_C_T	C	T	6.40686e-05	394312	-0.529673	1.364	0.150794	0.156283
MT	14083	14083_A_C	A	C	2.04433e-05	394311	-0.504467	2.49326	0.0409384	0.0758982
MT	14085	14085_A_G	A	G	1.03801e-05	394311	-0.524215	4.00518	0.0171307	0.0477565
MT	14088	14088_T_C	T	C	0.00014068	394312	-0.431114	0.836287	0.26575	0.217386
MT	14091	14091_A_G	A	G	3.34481e-05	394312	1.68635	0.490794	6.98277	2.08461
MT	14092	14092_C_T	C	T	1.78793e-05	394311	-0.504101	3.68235	0.0187407	0.0500674
MT	14094	14094_T_C	T	C	0.000792021	394309	0.750501	0.458477	2.67959	0.992927
MT	14097	14097_C_T	C	T	0.000642011	394311	-0.51713	0.504872	1.04915	0.514699
MT	14100	14100_C_T	C	T	1.44682e-05	394312	-0.523096	3.16506	0.0273148	0.0611152
MT	14106	14106_T_A	T	A	7.61095e-06	394169	-0.502106	5.80246	0.00748801	0.0310305
MT	14106	14106_T_C	T	C	0.000337551	394308	-0.512714	0.657609	0.607875	0.360923
MT	14109	14109_C_T	C	T	1.28123e-05	394309	-0.50356	3.51933	0.020473	0.0524565
MT	14110	14110_T_C	T	C	0.00180109	394311	0.49968	0.322342	2.40298	0.916841
MT	14112	14112_C_A	C	A	4.80781e-05	394296	-0.513897	1.84237	0.077803	0.10774
MT	14112	14112_C_T	C	T	3.55067e-05	394292	-0.593604	2.30908	0.0660871	0.0984754
MT	14113	14113_T_C	T	C	1.30988e-05	394311	-0.518272	6.57099	0.0062209	0.0281984
MT	14115	14115_C_T	C	T	1.40955e-05	394312	-0.543084	1.64554	0.108923	0.129963
MT	14118	14118_A_C	A	C	6.34777e-05	393839	-0.503314	1.91625	0.0689877	0.100827
MT	14118	14118_A_G	A	G	0.00116367	394280	-0.0116293	0.354328	0.00107721	0.0115224
MT	14118	14118_A_T	A	T	1.53928e-05	393821	-0.505222	4.47512	0.0127455	0.0409046
MT	14121	14121_C_T	C	T	0.000418509	394309	-0.511326	0.608267	0.706655	0.397336
MT	14122	14122_A_G	A	G	1.96468e-05	394311	-0.636598	3.53275	0.0324717	0.067021
MT	14124	14124_C_T	C	T	3.71281e-05	394311	-0.521415	2.73076	0.0364587	0.0713116
MT	14125	14125_C_T	C	T	0.00301256	394312	0.317037	0.214626	2.182	0.855013
MT	14127	14127_A_G	A	G	0.000204265	394311	1.56182	1.01677	2.35947	0.904746
MT	14128	14128_A_G	A	G	0.000559762	394312	0.0210315	0.516389	0.00165878	0.0143433
MT	14129	14129_C_T	C	T	0.000233752	394311	0.607978	0.750599	0.656084	0.37888
MT	14130	14130_C_T	C	T	5.89384e-06	394311	-0.659511	14.4923	0.00207094	0.0160569
MT	14131	14131_C_T	C	T	3.91086e-05	394312	-0.522629	1.88458	0.0769052	0.107051
MT	14133	14133_A_G	A	G	0.0104132	394311	0.145446	0.316787	0.210799	0.189672
MT	14136	14136_C_T	C	T	0.000104347	394311	-0.527993	1.51755	0.121052	0.13793
MT	14137	14137_C_T	C	T	2.88985e-05	394312	-0.509795	2.06611	0.0608813	0.0941457
MT	14139	14139_A_G	A	G	0.0085361	394312	-0.246111	0.13259	3.44538	1.19771
MT	14140	14140_A_G	A	G	3.9664e-05	394312	-0.513153	2.20598	0.0541115	0.0882793
MT	14142	14142_C_A	C	A	3.75601e-05	394062	-0.513877	2.07955	0.0610632	0.0942995
MT	14142	14142_C_G	C	G	0.00054319	394262	-0.514766	0.516307	0.994041	0.496541
MT	14142	14142_C_T	C	T	6.98484e-05	394082	-0.521942	1.88755	0.0764624	0.10671
MT	14144	14144_C_T	C	T	3.24105e-06	394312	-1.35556	7.2418	0.0350386	0.0698078
MT	14145	14145_A_G	A	G	0.000773736	394310	-0.474138	0.426535	1.23566	0.574615
MT	14148	14148_A_G	A	G	0.00244776	394312	-0.00156131	0.263252	3.51751e-05	0.00206001
MT	14149	14149_C_T	C	T	0.000175457	394312	1.91834	1.10329	3.02326	1.08577
MT	14152	14152_A_G	A	G	0.000139465	394308	-0.593532	1.50053	0.156459	0.159619
MT	14153	14153_T_C	T	C	6.16162e-05	394312	-0.662387	2.13594	0.096171	0.121206
MT	14155	14155_C_A	C	A	2.62898e-05	394183	-0.50747	2.80438	0.0327451	0.0673223
MT	14155	14155_C_T	C	T	0.000315185	394301	-0.511353	0.670704	0.581271	0.350846
MT	14158	14158_C_A	C	A	6.53076e-06	394290	-0.526721	6.02106	0.0076527	0.0313816
MT	14158	14158_C_T	C	T	3.93829e-05	394308	-0.559012	1.73796	0.103458	0.126261
MT	14161	14161_A_G	A	G	5.4429e-05	394312	-0.51698	1.33078	0.150915	0.156355
MT	14162	14162_G_A	G	A	0.000389935	394312	0.236227	0.634331	0.138684	0.148991
MT	14163	14163_C_T	C	T	0.000126669	394310	-0.515997	1.08524	0.226072	0.197601
MT	14164	14164_A_G	A	G	6.83215e-06	394312	-0.530191	5.71651	0.0086021	0.0333402
MT	14167	14167_C_T	C	T	0.0866514	394311	-0.00798462	0.203865	0.00153398	0.0137847
MT	14170	14170_A_G	A	G	3.04126e-05	394311	-0.525156	3.05272	0.0295939	0.0637804
MT	14173	14173_T_C	T	C	0.000168263	394312	-0.521737	0.909126	0.329349	0.247151
MT	14178	14178_T_C	T	C	0.00287626	394312	0.271443	0.254284	1.13951	0.544006
MT	14179	14179_A_G	A	G	0.00111751	394312	0.0595467	0.377239	0.0249161	0.0582023
MT	14180	14180_T_A	T	A	6.75154e-05	392710	-0.527744	1.47022	0.128849	0.142892
MT	14180	14180_T_C	T	C	0.00380939	394237	-0.115866	0.198479	0.340786	0.252296
MT	14180	14180_T_G	T	G	0.00011287	392727	-0.509598	1.12678	0.204538	0.186364
MT	14181	14181_A_G	A	G	1.65606e-05	394311	-0.580347	3.29736	0.0309773	0.0653546
MT	14182	14182_T_A	T	A	0.000433443	376059	0.309512	0.637958	0.235382	0.202343
MT	14182	14182_T_C	T	C	0.0462247	394140	0.027109	0.0717015	0.142945	0.151583
MT	14182	14182_T_G	T	G	1.1697e-05	375905	-0.680806	4.52423	0.0226442	0.0553269
MT	14185	14185_A_G	A	G	0.000111767	394302	2.17842	0.988373	4.85782	1.56033
MT	14185	14185_A_T	A	T	1.61216e-05	394253	-0.530554	4.81606	0.012136	0.0398721
MT	14187	14187_C_T	C	T	5.70006e-05	394312	-0.571788	2.03289	0.0791123	0.108739
MT	14188	14188_A_G	A	G	4.87941e-06	394312	-1.00476	5.57371	0.0324966	0.0670485
MT	14189	14189_A_G	A	G	9.59747e-05	394312	-0.52966	1.39643	0.143866	0.152139
MT	14193	14193_A_G	A	G	0.000765125	394312	-0.507765	0.460066	1.21811	0.569067
MT	14194	14194_C_T	C	T	0.000190235	394312	2.04269	1.1308	3.2631	1.14963
MT	14197	14197_T_C	T	C	0.000671593	394310	-0.0656842	0.471873	0.0193763	0.0509551
MT	14198	14198_G_A	G	A	0.000831486	394312	-0.191136	0.402148	0.225899	0.197512
MT	14199	14199_T_C	T	C	0.0010324	394312	0.668849	0.369164	3.2826	1.15479
MT	14200	14200_T_C	T	C	0.000248349	394312	0.722937	0.787266	0.843254	0.44555
MT	14203	14203_A_G	A	G	0.00219182	394312	0.155784	0.301346	0.267248	0.218113
MT	14206	14206_A_G	A	G	0.000107487	394309	-0.51479	1.22604	0.1763	0.170971
MT	14207	14207_G_A	G	A	0.000419504	394309	-0.560999	0.551786	1.03367	0.509623
MT	14208	14208_T_C	T	C	0.000156173	394312	1.31983	0.306618	10.2813	2.87164
MT	14209	14209_A_G	A	G	3.26871e-05	394284	-0.584251	3.00908	0.0376992	0.0726048
MT	14209	14209_A_T	A	T	7.10132e-05	394293	1.4029	0.443906	5.44969	1.70837
MT	14210	14210_A_G	A	G	1.46382e-05	394311	-0.67018	3.72162	0.0324279	0.0669727
MT	14211	14211_C_A	C	A	7.27628e-06	394159	-0.527369	2.41706	0.0476052	0.0823454
MT	14211	14211_C_T	C	T	0.000372284	394309	0.312206	0.58768	0.282229	0.225305
MT	14212	14212_T_C	T	C	0.00623421	394310	-0.0835477	0.165587	0.254574	0.211922
MT	14213	14213_A_G	A	G	6.16795e-05	394312	1.73223	0.367901	11.7791	3.22259
MT	14214	14214_C_T	C	T	1.6766e-05	394312	-0.531306	3.23002	0.027057	0.0608077
MT	14215	14215_T_C	T	C	0.000156578	394290	-0.334299	1.04053	0.103219	0.126098
MT	14215	14215_T_G	T	G	5.58039e-05	394238	-0.507065	1.3903	0.133017	0.145497
MT	14218	14218_T_C	T	C	0.000224968	394309	-0.534801	0.851951	0.394054	0.27558
MT	14220	14220_A_G	A	G	0.0018552	394312	0.131556	0.283053	0.216016	0.192403
MT	14221	14221_T_C	T	C	0.000759496	394310	-0.0666624	0.471737	0.0199692	0.0517714
MT	14224	14224_A_G	A	G	7.11543e-05	394312	-0.535179	1.46644	0.13319	0.145604
MT	14225	14225_C_T	C	T	2.64917e-05	394312	-0.515606	2.43795	0.0447286	0.0796138
MT	14226	14226_G_A	G	A	0.000443909	394310	-0.53396	0.601391	0.78832	0.426422
MT	14227	14227_C_T	C	T	1.23025e-05	394312	-0.568909	3.75913	0.022904	0.0556619
MT	14230	14230_A_G	A	G	1.27056e-05	394312	-0.945481	6.41427	0.0217276	0.0541308
MT	14231	14231_T_C	T	C	1.73161e-05	394311	-0.697215	3.98319	0.0306388	0.0649724
MT	14233	14233_A_G	A	G	0.0814333	394311	-0.0378403	0.102533	0.136201	0.147467
MT	14234	14234_T_C	T	C	2.30528e-06	394311	-3.95578	19.6054	0.040711	0.0756707
MT	14236	14236_A_G	A	G	7.96327e-06	394312	-0.637763	6.87984	0.00859335	0.0333226
MT	14239	14239_C_T	C	T	0.000824373	394312	-0.189545	0.400751	0.223704	0.196384
MT	14241	14241_A_G	A	G	6.83471e-06	394312	-0.551989	5.27672	0.0109429	0.0377791
MT	14242	14242_A_G	A	G	6.94931e-05	394312	-0.510344	1.56441	0.10642	0.128277
MT	14245	14245_C_T	C	T	7.06901e-05	394312	-0.526592	1.47337	0.12774	0.142193
MT	14248	14248_C_T	C	T	0.000193306	394312	-0.510482	0.860539	0.351901	0.257244
MT	14249	14249_G_A	G	A	0.000514118	394310	0.0730551	0.537374	0.0184819	0.0497023
MT	14251	14251_A_G	A	G	0.000210181	394312	-0.528756	0.958643	0.304226	0.235641
MT	14254	14254_A_G	A	G	1.28172e-05	394312	-0.505922	4.08562	0.0153339	0.0450584
MT	14256	14256_T_C	T	C	0.000222121	394312	-0.354244	0.946468	0.140086	0.149847
MT	14257	14257_A_G	A	G	0.0008314	394312	0.214039	0.425302	0.253274	0.211281
MT	14258	14258_G_A	G	A	0.00122396	394311	0.0203607	0.354389	0.00330082	0.0203676
MT	14259	14259_G_A	G	A	0.00165871	394300	-0.139442	0.3088	0.203909	0.186029
MT	14259	14259_G_C	G	C	1.64691e-05	393586	-0.537209	2.81673	0.0363744	0.0712231
MT	14259	14259_G_T	G	T	9.56848e-06	393583	-0.558816	3.79892	0.021638	0.0540127
MT	14260	14260_A_G	A	G	2.57361e-05	394311	-0.545972	1.99046	0.0752375	0.105762
MT	14261	14261_T_C	T	C	2.00846e-06	394312	-8.46769	30.8924	0.0751325	0.105681
MT	14263	14263_C_T	C	T	1.02076e-05	394312	-0.543922	5.01403	0.0117679	0.0392368
MT	14266	14266_C_T	C	T	4.01941e-05	394312	-0.53546	2.64826	0.0408822	0.075842
MT	14271	14271_T_C	T	C	7.30918e-05	394312	1.61153	0.445308	6.43423	1.95101
MT	14272	14272_C_T	C	T	0.000249391	394312	-0.508317	0.787221	0.416942	0.285279
MT	14274	14274_A_G	A	G	8.7517e-05	394312	-0.515532	1.22565	0.17692	0.171318
MT	14275	14275_C_T	C	T	3.11935e-05	394312	-0.523493	1.8733	0.0780919	0.107961
MT	14276	14276_C_T	C	T	8.72917e-06	394312	-0.612763	7.57365	0.00654598	0.0289489
MT	14278	14278_T_C	T	C	0.0014402	394312	-0.0890316	0.324784	0.0751448	0.105691
MT	14279	14279_G_A	G	A	0.000115589	394308	-0.650404	1.27973	0.258302	0.213753
MT	14279	14279_G_C	G	C	6.77565e-06	394204	-1.14966	12.6963	0.00819946	0.0325225
MT	14280	14280_A_C	A	C	4.87405e-05	394292	1.30785	0.465921	4.79589	1.54473
MT	14280	14280_A_G	A	G	2.07918e-05	394292	0.713623	3.70325	0.0371339	0.0720178
MT	14281	14281_C_T	C	T	0.000243555	394310	0.75165	0.795424	0.892965	0.46259
MT	14284	14284_C_T	C	T	1.78664e-05	394312	-0.662915	3.51879	0.0354919	0.0702906
MT	14287	14287_T_C	T	C	0.000288954	394311	0.349119	0.669182	0.272181	0.220496
MT	14290	14290_T_C	T	C	0.00165732	394312	0.401192	0.404914	0.981697	0.492441
MT	14293	14293_A_G	A	G	5.83294e-05	394312	-0.50659	1.52775	0.109954	0.130653
MT	14296	14296_A_G	A	G	0.000393091	394311	-0.506512	0.646686	0.613469	0.363026
MT	14298	14298_T_C	T	C	3.43635e-05	394312	-0.612744	3.13891	0.0381066	0.0730254
MT	14299	14299_T_C	T	C	0.000670514	394311	-0.515265	0.484901	1.12916	0.540676
MT	14301	14301_T_C	T	C	3.99928e-06	394312	5.30826	2.03627	5.48896	1.71813
MT	14302	14302_T_C	T	C	0.000335912	394312	-0.515299	0.738395	0.487015	0.314024
MT	14305	14305_G_A	G	A	0.00507835	394312	0.0852039	0.174146	0.239382	0.204361
MT	14306	14306_C_T	C	T	1.12855e-05	394312	-0.541828	6.41169	0.00714129	0.0302794
MT	14307	14307_T_C	T	C	1.72934e-05	394312	-0.577205	3.2423	0.0316923	0.0661562
MT	14308	14308_T_C	T	C	0.000275569	394312	-0.528254	0.698292	0.572285	0.347413
MT	14311	14311_T_C	T	C	0.000482417	394310	0.78716	0.277449	5.30619	1.67265
MT	14312	14312_A_G	A	G	2.52591e-05	394312	-0.746736	3.81037	0.0384061	0.0733335
MT	14313	14313_C_T	C	T	9.81126e-05	394312	-0.51371	1.02867	0.249394	0.209362
MT	14314	14314_A_G	A	G	0.000142648	394312	0.0408183	0.95813	0.00181493	0.0150144
MT	14315	14315_C_T	C	T	7.97591e-06	394311	-0.512688	3.76344	0.0185582	0.0498102
MT	14316	14316_T_C	T	C	1.36111e-05	394312	-0.558202	3.32466	0.0281896	0.0621493
MT	14317	14317_A_G	A	G	1.26803e-05	394312	-0.501691	5.55068	0.0081692	0.0324603
MT	14318	14318_T_C	T	C	0.000235484	394312	-0.537316	1.0352	0.269407	0.219158
MT	14319	14319_T_C	T	C	0.000830462	394312	-0.11197	0.447759	0.0625338	0.095536
MT	14320	14320_A_G	A	G	2.89107e-06	394312	-0.889036	21.7902	0.00166462	0.014369
MT	14323	14323_G_A	G	A	0.00417754	394310	0.118332	0.187119	0.399917	0.27808
MT	14324	14324_T_C	T	C	2.75927e-06	394312	-2.91925	16.2368	0.032325	0.0668589
MT	14325	14325_T_C	T	C	0.000885973	394312	-0.415498	0.435012	0.912292	0.469151
MT	14326	14326_T_C	T	C	8.05859e-05	394312	1.36057	0.381315	7.94147	2.31592
MT	14329	14329_C_T	C	T	5.35872e-06	394312	-1.0592	10.0326	0.0111464	0.0381432
MT	14330	14330_A_G	A	G	8.12559e-06	394311	-0.523575	4.72494	0.0122791	0.0401165
MT	14332	14332_A_G	A	G	3.61161e-05	394312	-0.51144	2.25043	0.0516484	0.0860699
MT	14334	14334_C_T	C	T	0.000192054	394312	-0.510461	1.00695	0.256986	0.213108
MT	14335	14335_C_T	C	T	4.80558e-05	394312	-0.548063	2.97404	0.0339599	0.0686479
MT	14338	14338_C_T	C	T	8.45519e-06	394312	-0.635517	3.66056	0.0301411	0.0644069
MT	14339	14339_A_G	A	G	5.37421e-05	394310	-0.579393	1.56116	0.137738	0.148411
MT	14341	14341_C_T	C	T	1.72122e-05	394312	-0.530312	2.86211	0.0343312	0.0690489
MT	14344	14344_A_G	A	G	0.000148892	394312	-0.518839	1.14228	0.20631	0.187304
MT	14347	14347_A_G	A	G	1.77524e-05	394312	-0.504222	3.31477	0.0231386	0.0559631
MT	14348	14348_T_C	T	C	9.03596e-06	394312	10.2664	8.74954	1.37678	0.618614
MT	14349	14349_A_G	A	G	1.07682e-05	394311	-0.676114	4.58956	0.0217019	0.0540969
MT	14350	14350_C_T	C	T	0.000521189	394312	0.507105	0.505164	1.0077	0.501064
MT	14351	14351_T_C	T	C	5.28464e-05	394312	3.50467	1.39944	6.27167	1.91121
MT	14353	14353_T_C	T	C	6.82455e-05	394312	-0.529125	1.25194	0.178627	0.172271
MT	14356	14356_C_T	C	T	6.46391e-05	394312	-0.614278	1.57174	0.152746	0.157437
MT	14357	14357_A_G	A	G	0.000309387	394312	-0.530462	0.623856	0.723004	0.403227
MT	14359	14359_C_T	C	T	6.85853e-05	394312	-0.508486	1.60065	0.100917	0.124515
MT	14362	14362_C_T	C	T	2.30224e-05	394312	-0.502635	3.59748	0.0195213	0.0511558
MT	14364	14364_G_A	G	A	0.00378783	394308	0.0855241	0.193869	0.194609	0.181043
MT	14365	14365_C_A	C	A	7.75877e-06	386659	-0.508417	3.47594	0.0213942	0.0536902
MT	14365	14365_C_T	C	T	0.0194022	394309	-0.211674	0.09348	5.12741	1.62799
MT	14368	14368_C_T	C	T	0.000246008	394312	-0.512386	0.835718	0.375902	0.267763
MT	14370	14370_A_G	A	G	0.000231758	394312	-0.516852	0.818478	0.398766	0.277591
MT	14371	14371_T_C	T	C	0.00016612	394312	-0.323812	1.01286	0.102209	0.125405
MT	14374	14374_T_C	T	C	0.00171018	394309	0.0320088	0.304283	0.0110658	0.0379994
MT	14375	14375_A_G	A	G	3.30677e-05	394312	-0.571479	2.11503	0.0730075	0.104021
MT	14377	14377_C_T	C	T	0.000182982	394312	-0.506539	0.88755	0.325717	0.245505
MT	14380	14380_C_T	C	T	1.53787e-05	394312	-0.610329	2.85164	0.0458077	0.0806469
MT	14383	14383_C_T	C	T	2.79779e-05	394310	-0.554547	2.22244	0.062261	0.0953075
MT	14384	14384_G_A	G	A	0.000634725	394308	0.791245	0.246125	6.80994	2.04262
MT	14386	14386_T_C	T	C	0.000349611	394310	-0.534522	0.60709	0.77522	0.421811
MT	14388	14388_A_G	A	G	0.000591135	394311	0.831014	0.243877	7.47515	2.20373
MT	14389	14389_C_T	C	T	2.92309e-05	394310	-0.600424	2.62171	0.0524503	0.0867939
MT	14392	14392_C_A	C	A	2.28263e-05	394282	-0.509622	2.03145	0.0629338	0.0958703
MT	14392	14392_C_T	C	T	5.89218e-05	394302	-0.528859	1.29629	0.166447	0.165396
MT	14393	14393_A_G	A	G	2.10975e-05	394311	-0.580035	2.72319	0.0453683	0.0802274
MT	14394	14394_C_T	C	T	1.14655e-05	394312	-0.735133	5.46998	0.0180618	0.0491044
MT	14395	14395_T_C	T	C	0.000100063	394312	-0.529869	1.22587	0.186833	0.176809
MT	14397	14397_A_G	A	G	1.20717e-05	394312	-0.509429	2.73158	0.0347809	0.0695321
MT	14398	14398_A_G	A	G	9.6295e-06	394312	-0.533379	3.87835	0.0189137	0.0503104
MT	14401	14401_A_G	A	G	0.000164106	394312	-0.507973	1.05334	0.232567	0.200917
MT	14403	14403_T_C	T	C	3.66082e-05	394311	-0.625725	2.52431	0.0614443	0.0946211
MT	14404	14404_C_T	C	T	2.38442e-05	394311	-0.723868	2.95815	0.0598795	0.0932952
MT	14405	14405_A_G	A	G	0.000298449	394312	0.383254	0.66973	0.327472	0.246301
MT	14407	14407_C_T	C	T	3.10415e-06	394311	-0.505903	13.7677	0.00135024	0.0129204
MT	14408	14408_A_G	A	G	1.49323e-05	394312	-0.640189	5.01662	0.0162852	0.0465038
MT	14409	14409_A_G	A	G	0.000165141	394312	-0.511162	0.993162	0.264897	0.216972
MT	14410	14410_G_A	G	A	0.000987203	394310	-0.166583	0.41947	0.15771	0.16035
MT	14413	14413_C_T	C	T	1.57743e-05	394312	-0.506717	2.80665	0.0325954	0.0671575
MT	14416	14416_A_G	A	G	3.53934e-05	394311	-0.571554	2.10314	0.0738547	0.104685
MT	14417	14417_A_G	A	G	9.08342e-05	394312	-0.357167	1.35819	0.0691551	0.100962
MT	14419	14419_C_T	C	T	2.53606e-06	394312	-0.500059	46.5097	0.000115599	0.00374165
MT	14420	14420_C_T	C	T	9.22899e-05	394312	-0.534995	1.42509	0.140933	0.150363
MT	14422	14422_T_C	T	C	0.000140849	394308	0.365324	1.19115	0.0940633	0.119716
MT	14425	14425_C_T	C	T	4.56164e-05	394311	-0.528724	1.69165	0.0976872	0.12227
MT	14428	14428_C_T	C	T	6.86437e-05	394312	-0.520557	1.36452	0.145538	0.153146
MT	14431	14431_T_C	T	C	1.64261e-05	394312	-0.508942	3.28316	0.0240299	0.057095
MT	14433	14433_C_T	C	T	9.98443e-06	394312	-0.626582	5.9542	0.0110741	0.0380143
MT	14434	14434_C_T	C	T	0.00033476	394312	0.270893	0.625251	0.18771	0.177289
MT	14437	14437_A_G	A	G	1.46483e-05	394311	-0.554769	4.28223	0.0167835	0.0472456
MT	14440	14440_A_G	A	G	0.000145337	394312	1.30548	0.955545	1.86655	0.764798
MT	14443	14443_C_T	C	T	0.000291478	394311	0.817032	0.815082	1.00479	0.500101
MT	14446	14446_C_T	C	T	1.69664e-06	394312	-0.89453	9.97941	0.00803488	0.0321829
MT	14449	14449_A_G	A	G	4.78809e-06	394312	-0.682484	6.00603	0.0129125	0.0411836
MT	14452	14452_A_G	A	G	1.72121e-05	394312	-0.603234	2.70944	0.0495693	0.0841706
MT	14455	14455_C_T	C	T	2.29539e-05	394312	-0.51073	2.30856	0.0489442	0.083593
MT	14461	14461_T_C	T	C	4.22638e-05	394310	-0.677571	2.80264	0.0584487	0.0920704
MT	14462	14462_G_A	G	A	8.17375e-05	394311	-0.536225	1.47492	0.132176	0.144974
MT	14463	14463_T_C	T	C	3.44296e-05	394312	-0.543835	2.25743	0.0580371	0.0917157
MT	14464	14464_A_G	A	G	8.92798e-05	394311	-0.525436	1.6286	0.104091	0.126694
MT	14466	14466_T_C	T	C	4.88955e-06	394312	-1.33652	11.3943	0.0137587	0.0425727
MT	14467	14467_A_G	A	G	0.0001572	394312	-0.509765	1.10111	0.214329	0.191522
MT	14470	14470_T_A	T	A	0.00980927	386981	0.160073	0.126813	1.59334	0.684347
MT	14470	14470_T_C	T	C	0.0186099	390514	0.150736	0.116618	1.6707	0.70738
MT	14473	14473_A_G	A	G	1.40269e-05	394312	-0.553607	4.01757	0.0189879	0.0504142
MT	14476	14476_G_A	G	A	0.000417426	394307	-0.522864	0.606357	0.743568	0.410586
MT	14476	14476_G_T	G	T	1.01489e-05	394130	-0.501555	5.88086	0.0072737	0.0305682
MT	14477	14477_A_G	A	G	2.18025e-05	394312	2.01835	0.561393	8.16218	2.36883
MT	14479	14479_A_G	A	G	4.05771e-05	394311	-0.504042	2.03209	0.0615241	0.0946883
MT	14482	14482_C_T	C	T	0.000128119	394312	1.87641	1.09253	2.94976	1.06606
MT	14484	14484_T_C	T	C	0.000933924	394306	-0.520403	0.423179	1.51228	0.659969
MT	14484	14484_T_G	T	G	9.56329e-06	393902	-0.632445	4.98293	0.0161093	0.0462395
MT	14485	14485_C_T	C	T	0.000128155	394312	-0.53295	0.906575	0.345593	0.254443
MT	14488	14488_T_C	T	C	0.000608059	394312	0.384466	0.507116	0.57478	0.348368
MT	14491	14491_C_T	C	T	5.53953e-05	394311	1.34861	0.461889	5.04698	1.60785
MT	14494	14494_T_C	T	C	0.00023999	394312	2.04472	0.801488	6.50839	1.96913
MT	14497	14497_A_G	A	G	0.00270197	394312	0.291685	0.23918	1.48724	0.652387
MT	14500	14500_A_G	A	G	3.59157e-05	394312	-0.511345	2.31699	0.0487056	0.0833717
MT	14501	14501_A_G	A	G	0.000381028	394312	0.281274	0.627766	0.200754	0.184347
MT	14502	14502_T_C	T	C	0.0010871	394311	0.105059	0.393663	0.071222	0.102612
MT	14503	14503_T_C	T	C	0.000461969	394312	-0.507632	0.56754	0.800028	0.430527
MT	14505	14505_A_G	A	G	1.01443e-05	394312	-0.502848	4.84833	0.0107569	0.0374437
MT	14506	14506_A_G	A	G	1.01443e-05	394312	-0.517613	1.93067	0.0718779	0.103131
MT	14509	14509_A_G	A	G	0.000331145	394311	-0.508656	0.706439	0.518439	0.326511
MT	14512	14512_T_C	T	C	0.000226379	394294	-0.514425	0.792962	0.420862	0.286924
MT	14512	14512_T_G	T	G	4.47799e-05	394217	1.87347	0.456205	8.04988	2.34192
MT	14514	14514_T_C	T	C	0.000278607	394312	-0.51181	0.82798	0.382101	0.270446
MT	14515	14515_T_C	T	C	7.81742e-05	394312	-0.563554	1.66186	0.114996	0.133992
MT	14517	14517_A_G	A	G	0.000198779	394312	0.620526	0.751905	0.681073	0.388046
MT	14518	14518_A_G	A	G	0.000517047	394312	1.03471	0.599477	2.97917	1.07395
MT	14521	14521_C_T	C	T	2.99408e-05	394312	-0.520751	2.8832	0.0326221	0.0671869
MT	14523	14523_T_C	T	C	6.40026e-05	394312	-0.5079	1.41883	0.128144	0.142448
MT	14524	14524_A_G	A	G	5.09267e-05	394312	-0.518829	1.59306	0.106068	0.128039
MT	14527	14527_A_AC	A	AC	7.10974e-06	394245	35.6753	19.6253	3.30449	1.16058
MT	14527	14527_A_G	A	G	0.000127088	394255	-0.528285	1.13061	0.218327	0.193604
MT	14530	14530_T_C	T	C	0.00132265	394303	-0.0695722	0.333312	0.0435681	0.0784908
MT	14533	14533_C_T	C	T	1.29745e-05	394312	-0.850725	4.34054	0.0384141	0.0733417
MT	14536	14536_A_G	A	G	0.000177525	394310	-0.504504	1.0076	0.250699	0.210008
MT	14539	14539_A_G	A	G	0.000172714	394312	-0.50927	0.990531	0.264338	0.2167
MT	14542	14542_C_T	C	T	1.15036e-05	394311	-0.538576	5.78487	0.00866776	0.0334718
MT	14544	14544_G_A	G	A	0.000701	394311	-0.187954	0.510896	0.135344	0.146938
MT	14547	14547_T_C	T	C	6.59619e-06	394311	-0.650496	4.56512	0.0203042	0.0522278
MT	14548	14548_A_G	A	G	0.000702124	394312	0.408278	0.478887	0.726849	0.404607
MT	14550	14550_T_C	T	C	8.71895e-06	394312	-0.86219	4.81901	0.0320104	0.0665102
MT	14551	14551_A_G	A	G	1.03979e-05	394312	-0.737019	3.89978	0.0357173	0.0705297
MT	14552	14552_A_G	A	G	0.000429653	394311	0.159832	0.582164	0.0753769	0.105871
MT	14553	14553_C_T	C	T	0.000857577	394312	-0.154264	0.421957	0.133658	0.145895
MT	14554	14554_A_G	A	G	7.9328e-05	394312	-0.518816	1.53416	0.114362	0.133576
MT	14555	14555_C_G	C	G	7.60819e-06	394312	-0.507316	3.60983	0.0197507	0.0514719
MT	14557	14557_C_T	C	T	8.4401e-06	394312	-0.649916	3.99735	0.0264345	0.0600598
MT	14560	14560_G_A	G	A	0.00187409	394194	0.0829886	0.338556	0.0600864	0.0934713
MT	14560	14560_G_C	G	C	0.000191111	393458	-0.516623	0.862718	0.358599	0.260202
MT	14560	14560_G_T	G	T	8.59506e-05	393412	-0.509995	1.28745	0.156918	0.159888
MT	14561	14561_A_G	A	G	3.84976e-06	394312	-4.0075	25.6145	0.024478	0.0576571
MT	14562	14562_C_T	C	T	5.33208e-05	394311	-0.521992	1.92489	0.0735391	0.104438
MT	14563	14563_C_T	C	T	4.14849e-05	394312	-0.576253	1.1852	0.236399	0.202858
MT	14564	14564_A_G	A	G	0.000285991	394310	1.86825	0.772209	5.85329	1.80833
MT	14566	14566_A_G	A	G	0.000465472	394296	-0.574883	0.678252	0.718418	0.401578
MT	14566	14566_A_T	A	T	3.38787e-05	394112	-0.517536	1.62347	0.101623	0.125002
MT	14569	14569_G_A	G	A	0.00705426	394311	-0.260826	0.146443	3.17223	1.12552
MT	14572	14572_A_G	A	G	0.000470224	394312	1.13947	0.525892	4.69472	1.5192
MT	14573	14573_A_G	A	G	1.15974e-05	394312	-0.548387	3.99189	0.018872	0.0502519
MT	14574	14574_C_T	C	T	0.000152164	394312	1.19215	0.921586	1.67335	0.708165
MT	14575	14575_A_G	A	G	6.92726e-05	394312	-0.508028	1.43942	0.124566	0.140181
MT	14577	14577_T_C	T	C	0.000562373	393849	-0.516353	0.537287	0.923596	0.472973
MT	14577	14577_T_G	T	G	0.00117489	394081	-0.00395823	0.356253	0.000123449	0.00386715
MT	14578	14578_C_T	C	T	2.74249e-05	394312	-0.566871	4.16972	0.0184823	0.0497027
MT	14580	14580_A_G	A	G	3.96514e-05	394311	-0.550602	2.45442	0.0503244	0.0848642
MT	14581	14581_T_C	T	C	0.000281145	394312	0.947147	0.86118	1.20961	0.566376
MT	14582	14582_A_G	A	G	0.0197159	394312	-0.217348	0.0927192	5.49504	1.71964
MT	14583	14583_C_T	C	T	4.32145e-05	394312	-0.528735	1.56072	0.114769	0.133844
MT	14584	14584_T_C	T	C	2.39151e-05	394312	1.9161	0.523361	7.38523	2.18203
MT	14587	14587_A_G	A	G	0.00734368	394312	-0.001047	0.14118	5.49978e-05	0.0025774
MT	14590	14590_C_T	C	T	8.51841e-05	394311	1.39037	0.444667	5.33713	1.68036
MT	14593	14593_A_G	A	G	0.000240358	394312	-0.507046	0.852354	0.35388	0.25812
MT	14596	14596_A_G	A	G	8.70199e-05	394312	0.14071	1.46857	0.00918044	0.0344842
MT	14598	14598_T_C	T	C	0.000167152	394311	-0.516621	0.954876	0.292719	0.230266
MT	14599	14599_A_G	A	G	0.000403044	394312	0.324531	0.64781	0.250967	0.210141
MT	14602	14602_A_G	A	G	0.000469794	394311	-0.515131	0.564369	0.833123	0.442047
MT	14605	14605_A_G	A	G	0.0001948	394219	-0.560537	0.882609	0.40334	0.279535
MT	14605	14605_A_T	A	T	0.000235911	394217	-0.510589	0.733362	0.484737	0.31311
MT	14611	14611_A_G	A	G	7.34706e-06	394312	-0.777086	6.50959	0.0142505	0.043362
MT	14614	14614_A_G	A	G	4.31131e-05	394312	-0.503408	2.24246	0.0503955	0.0849293
MT	14619	14619_A_G	A	G	4.61311e-06	394311	-1.98598	10.683	0.0345593	0.0692943
MT	14620	14620_C_G	C	G	7.77224e-06	385989	-0.502394	6.0214	0.00696134	0.0298829
MT	14620	14620_C_T	C	T	0.021096	394309	-0.257751	0.420347	0.375997	0.267805
MT	14623	14623_C_T	C	T	0.00014572	394312	-0.505837	0.908957	0.309695	0.238172
MT	14626	14626_A_G	A	G	8.87367e-06	394312	-0.692757	9.69489	0.00510594	0.0254722
MT	14629	14629_C_T	C	T	0.00050069	394312	-0.518061	0.527189	0.965672	0.4871
MT	14632	14632_C_T	C	T	0.00102407	394312	-0.270853	0.349495	0.6006	0.35818
MT	14634	14634_T_C	T	C	0.000194773	394311	-0.53161	1.01719	0.273139	0.220956
MT	14638	14638_T_C	T	C	3.2563e-06	394312	-4.12476	31.6838	0.0169482	0.0474885
MT	14640	14640_A_G	A	G	4.66535e-05	394312	-0.509937	1.7151	0.0884001	0.115646
MT	14641	14641_A_G	A	G	4.52687e-06	394306	-2.38029	10.8068	0.0485135	0.0831933
MT	14645	14645_A_G	A	G	1.42653e-05	394312	-0.597055	3.92857	0.0230973	0.0559101
MT	14646	14646_C_T	C	T	4.88091e-05	394312	-0.518649	1.60672	0.1042	0.126769
MT	14647	14647_A_G	A	G	1.91524e-05	394312	-0.531572	2.49359	0.0454437	0.0802996
MT	14650	14650_C_T	C	T	0.000165093	394311	-0.507682	0.841189	0.364247	0.262682
MT	14653	14653_C_T	C	T	5.18884e-06	394312	-0.533429	3.90384	0.0186711	0.0499694
MT	14659	14659_C_T	C	T	0.000278718	394312	0.637298	0.687822	0.858486	0.450797
MT	14661	14661_A_G	A	G	3.02551e-06	394311	-0.607455	9.4043	0.0041723	0.0229637
MT	14662	14662_A_G	A	G	1.79936e-05	394308	-0.548092	2.65077	0.0427527	0.0776941
MT	14662	14662_A_T	A	T	7.6084e-06	394301	-0.501668	6.89446	0.00529459	0.0259519
MT	14663	14663_G_A	G	A	2.1937e-05	394312	-0.896263	3.03995	0.0869235	0.114568
MT	14664	14664_C_T	C	T	5.53117e-06	394311	-0.780466	6.05134	0.0166343	0.0470245
MT	14668	14668_C_G	C	G	7.61207e-06	394111	-0.501799	9.91087	0.00256352	0.017901
MT	14668	14668_C_T	C	T	0.000463636	394307	-0.523194	0.633569	0.681927	0.388358
MT	14669	14669_A_G	A	G	3.21167e-05	394312	-0.503242	2.46224	0.0417727	0.0767282
MT	14674	14674_T_C	T	C	4.88525e-05	394311	-0.613185	1.60221	0.146469	0.153704
MT	14683	14683_A_G	A	G	0.000173016	394310	-0.509082	0.952206	0.285834	0.227016
MT	14684	14684_C_T	C	T	0.000863501	394312	-0.511466	0.411317	1.54625	0.670216
MT	14687	14687_A_G	A	G	0.0145481	394310	0.0432593	0.108674	0.158456	0.160785
MT	14688	14688_C_T	C	T	3.88068e-05	394312	-0.50473	2.2512	0.0502678	0.0848124
MT	14690	14690_A_G	A	G	5.34734e-05	394308	-0.516519	1.46122	0.124951	0.140426
MT	14691	14691_C_G	C	G	3.04338e-05	394298	-0.502265	3.23649	0.0240834	0.0571625
MT	14691	14691_C_T	C	T	1.88817e-05	394297	-0.573592	2.25502	0.0647003	0.0973361
MT	14692	14692_A_G	A	G	2.95121e-05	394312	-0.526424	2.4844	0.0448984	0.079777
MT	14693	14693_A_AT	A	AT	8.80973e-06	393997	-0.678158	6.79354	0.00996483	0.0359837
MT	14693	14693_A_G	A	G	0.000753193	394305	-0.157264	0.42359	0.137838	0.148473
MT	14696	14696_A_C	A	C	5.07733e-05	394105	-0.513726	2.3041	0.049712	0.084302
MT	14696	14696_A_G	A	G	0.000479003	394288	0.0747143	0.545605	0.0187522	0.0500836
MT	14702	14702_A_G	A	G	4.26492e-05	394310	-0.552823	1.91131	0.0836586	0.112158
MT	14706	14706_A_G	A	G	0.000104838	394312	-0.525952	1.16706	0.203099	0.185598
MT	14721	14721_G_A	G	A	2.28253e-06	394310	-5.73707	31.5738	0.0330162	0.0676199
MT	14726	14726_A_G	A	G	9.26675e-06	394312	-0.857822	6.97936	0.0151064	0.0447069
MT	14727	14727_T_C	T	C	0.000270563	394311	0.339495	0.657909	0.266277	0.217642
MT	14743	14743_A_C	A	C	6.0588e-05	394303	-0.505049	1.93017	0.0684663	0.100408
MT	14743	14743_A_G	A	G	1.57804e-05	394287	-0.6314	3.61028	0.0305864	0.064913
MT	14744	14744_C_T	C	T	5.86442e-05	394310	-0.509473	1.61728	0.0992369	0.123351
MT	14745	14745_C_T	C	T	0.000152617	394308	-0.50595	1.04236	0.2356	0.202454
MT	14750	14750_A_G	A	G	0.000417835	394302	0.258082	0.623334	0.171424	0.168227
MT	14751	14751_C_T	C	T	0.00055578	394309	1.12747	0.522344	4.65903	1.51017
MT	14753	14753_C_T	C	T	8.32587e-06	394312	-0.543414	4.05323	0.0179746	0.0489795
MT	14755	14755_A_G	A	G	0.00014618	394296	-0.536872	1.03584	0.268628	0.218781
MT	14755	14755_A_T	A	T	2.3952e-05	394245	-0.54059	3.1691	0.0290981	0.0632085
MT	14756	14756_A_G	A	G	6.36304e-06	394309	-0.954345	7.48705	0.0162476	0.0464473
MT	14757	14757_T_C	T	C	0.000186725	394308	-0.533775	1.02396	0.27174	0.220283
MT	14760	14760_G_A	G	A	5.70871e-06	394311	-2.59282	12.9555	0.0400531	0.0750095
MT	14761	14761_C_T	C	T	4.68539e-05	394311	-0.508154	2.501	0.0412824	0.0762412
MT	14766	14766_C_T	C	T	0.510885	394311	-0.0238472	0.106675	0.0499746	0.0845434
MT	14767	14767_T_C	T	C	0.00162692	394312	-0.126313	0.31173	0.164188	0.1641
MT	14768	14768_A_G	A	G	2.21957e-05	394311	-0.593838	4.08007	0.0211837	0.0534103
MT	14769	14769_A_G	A	G	0.00136385	394309	0.0918767	0.424708	0.0467982	0.0815862
MT	14770	14770_C_A	C	A	5.37651e-05	393694	-0.509797	1.72432	0.0874101	0.114924
MT	14770	14770_C_G	C	G	6.43933e-06	393675	-0.56423	7.11649	0.0062861	0.0283503
MT	14770	14770_C_T	C	T	0.00153639	394285	0.340517	0.326024	1.09089	0.528305
MT	14773	14773_C_T	C	T	6.32748e-05	394312	-0.534531	1.86787	0.081894	0.11084
MT	14774	14774_C_T	C	T	3.8107e-05	394311	-0.514864	2.12778	0.0585506	0.092158
MT	14776	14776_A_G	A	G	4.62782e-05	394311	-0.521236	1.96158	0.0706084	0.102124
MT	14783	14783_T_C	T	C	0.00214361	394312	-0.13197	0.349905	0.14225	0.151162
MT	14785	14785_A_G	A	G	6.96148e-06	394312	-0.675129	8.38907	0.00647658	0.0287902
MT	14788	14788_T_C	T	C	0.000271488	394312	-0.533336	0.733083	0.529292	0.330772
MT	14790	14790_A_G	A	G	0.000279177	394309	-0.469471	0.760467	0.381116	0.270021
MT	14791	14791_C_T	C	T	4.3354e-05	394312	-0.540607	2.31541	0.0545139	0.0886362
MT	14792	14792_C_A	C	A	7.42537e-05	394310	-0.506446	1.48293	0.116633	0.135065
MT	14793	14793_A_G	A	G	0.0516378	394308	-0.00774755	0.0810629	0.00913449	0.0343945
MT	14794	14794_C_T	C	T	4.91236e-05	394311	-0.512162	1.75051	0.0856019	0.113597
MT	14798	14798_T_C	T	C	0.165189	394307	0.0758708	0.0664614	1.30319	0.595799
MT	14800	14800_C_T	C	T	2.92259e-05	394307	-0.51623	1.97017	0.0686562	0.100561
MT	14801	14801_A_G	A	G	1.52164e-05	394312	-0.502851	3.26229	0.0237593	0.0567534
MT	14803	14803_C_T	C	T	0.000117684	394311	-0.512304	1.07853	0.225628	0.197374
MT	14809	14809_C_A	C	A	1.26805e-05	394307	-0.50208	5.0256	0.00998091	0.0360139
MT	14809	14809_C_T	C	T	7.94557e-06	394307	-0.512542	4.69863	0.0118992	0.0394643
MT	14812	14812_C_G	C	G	1.26805e-05	394306	-0.518414	2.11301	0.0601938	0.0935627
MT	14812	14812_C_T	C	T	8.26011e-06	394307	-0.565845	3.78421	0.0223585	0.0549564
MT	14813	14813_A_G	A	G	1.19297e-05	394310	7.95864	4.11943	3.73254	1.27277
MT	14815	14815_C_T	C	T	2.71638e-05	394312	-0.616836	1.99962	0.0951583	0.120492
MT	14818	14818_A_C	A	C	6.07588e-05	394297	-0.512013	1.81462	0.0796139	0.10912
MT	14818	14818_A_G	A	G	2.1601e-05	394285	-0.540808	2.90513	0.0346542	0.0693962
MT	14819	14819_T_C	T	C	1.01848e-05	394309	-0.783519	4.83399	0.0262717	0.0598629
MT	14819	14819_T_G	T	G	7.60857e-06	394292	-0.502429	4.83253	0.0108094	0.0375385
MT	14820	14820_C_G	C	G	2.78967e-05	394312	-0.501603	4.13782	0.0146953	0.0440653
MT	14821	14821_C_T	C	T	9.21606e-06	394312	-0.613336	7.34394	0.00697492	0.029913
MT	14824	14824_C_T	C	T	3.84873e-05	394312	-0.51014	2.57018	0.0393961	0.0743445
MT	14826	14826_T_C	T	C	5.75661e-05	394312	1.62538	0.437611	7.12201	2.11837
MT	14827	14827_C_T	C	T	1.41259e-05	394311	-0.964751	6.01356	0.0257376	0.0592132
MT	14828	14828_T_C	T	C	2.4168e-06	394312	-3.53055	28.0969	0.0157895	0.0457556
MT	14830	14830_C_T	C	T	0.000117975	394312	-0.509805	1.11105	0.210543	0.189537
MT	14831	14831_G_A	G	A	0.00337354	394306	-0.245689	0.208974	1.38225	0.6203
MT	14832	14832_C_T	C	T	6.48142e-05	394312	-0.525978	1.27404	0.17044	0.167669
MT	14833	14833_A_G	A	G	1.57794e-05	394312	-0.509703	3.98944	0.0163233	0.0465609
MT	14836	14836_A_G	A	G	0.00132809	394309	-0.271205	0.348474	0.605693	0.360101
MT	14839	14839_A_G	A	G	8.23845e-05	394310	-0.516634	1.50189	0.118329	0.136169
MT	14840	14840_A_G	A	G	7.9303e-06	394312	-2.09173	9.96834	0.0440319	0.0789411
MT	14841	14841_A_G	A	G	5.19468e-05	394307	-0.547286	1.35101	0.1641	0.16405
MT	14845	14845_C_T	C	T	6.39116e-05	394310	-0.533734	2.03315	0.0689144	0.100768
MT	14848	14848_C_T	C	T	0.000118067	394311	-0.508469	1.25081	0.165253	0.164712
MT	14851	14851_A_G	A	G	0.000328718	394311	0.382764	0.667716	0.328609	0.246816
MT	14854	14854_C_T	C	T	0.000142453	394312	-0.509537	1.00444	0.257337	0.21328
MT	14857	14857_T_C	T	C	0.00043595	394311	0.196848	0.5334	0.136193	0.147462
MT	14858	14858_G_A	G	A	0.000221389	394311	-0.543524	0.922815	0.346903	0.255026
MT	14860	14860_C_A	C	A	1.01453e-05	394270	-0.502357	4.33012	0.0134594	0.0420859
MT	14860	14860_C_T	C	T	8.93187e-05	394307	-0.536885	1.37794	0.151811	0.156885
MT	14861	14861_G_A	G	A	0.00450725	394308	0.0680009	0.191267	0.1264	0.141346
MT	14862	14862_C_T	C	T	5.79617e-05	394312	-0.503226	2.18842	0.0528769	0.0871772
MT	14866	14866_C_T	C	T	0.00168327	394309	0.249649	0.314616	0.62965	0.36908
MT	14867	14867_C_T	C	T	1.23405e-05	394311	-0.74558	5.27623	0.0199683	0.0517701
MT	14869	14869_G_A	G	A	0.00246162	394267	-0.135106	0.250831	0.290125	0.229045
MT	14869	14869_G_C	G	C	8.79155e-05	393298	-0.508088	1.35692	0.140208	0.149921
MT	14869	14869_G_T	G	T	2.28849e-05	393272	-0.503539	3.15152	0.0255286	0.0589574
MT	14870	14870_A_G	A	G	4.1929e-05	394310	-0.520792	2.38355	0.0477395	0.0824712
MT	14871	14871_T_C	T	C	0.000458072	394311	-0.510744	0.596404	0.733374	0.406945
MT	14872	14872_C_T	C	T	0.010022	394309	-0.0439675	0.121804	0.130298	0.143801
MT	14873	14873_C_T	C	T	7.60823e-06	394310	-0.506731	3.00563	0.0284239	0.0624239
MT	14875	14875_C_T	C	T	1.13007e-05	394311	-0.534634	4.02279	0.0176628	0.0485307
MT	14879	14879_A_G	A	G	3.53572e-05	394234	-0.574806	2.02318	0.0807189	0.109956
MT	14879	14879_A_T	A	T	0.000195288	394290	-0.505177	0.91623	0.304004	0.235537
MT	14880	14880_T_C	T	C	7.70466e-06	394310	-1.19241	6.99835	0.0290311	0.0631309
MT	14881	14881_C_A	C	A	7.39783e-06	394304	-0.519894	4.99965	0.0108131	0.0375452
MT	14881	14881_C_T	C	T	1.06769e-05	394308	-0.70327	6.32216	0.0123741	0.0402781
MT	14883	14883_C_T	C	T	0.000152711	394312	-0.509564	1.07457	0.22487	0.196984
MT	14884	14884_C_T	C	T	6.54939e-05	394311	-0.532093	1.90615	0.0779223	0.107831
MT	14887	14887_A_G	A	G	6.1279e-05	394311	-0.506283	1.5083	0.112671	0.13246
MT	14890	14890_A_G	A	G	0.000263205	394312	0.93448	0.851959	1.2031	0.564311
MT	14891	14891_C_T	C	T	1.57134e-05	394312	-0.63781	3.0957	0.0424487	0.0773955
MT	14893	14893_A_G	A	G	0.00105868	394311	-0.249428	0.363748	0.470208	0.307249
MT	14894	14894_T_C	T	C	7.57521e-05	394311	-0.603692	1.32876	0.206415	0.187359
MT	14896	14896_C_A	C	A	9.01357e-06	394296	-0.527485	3.96643	0.0176856	0.0485637
MT	14896	14896_C_T	C	T	3.86983e-05	394307	-0.520993	2.34588	0.0493233	0.0839437
MT	14899	14899_A_G	A	G	4.00267e-05	394312	-0.533743	1.63803	0.106175	0.128111
MT	14900	14900_G_A	G	A	0.000844554	394311	-0.517067	0.419849	1.51673	0.661314
MT	14902	14902_C_T	C	T	0.00544892	394312	0.320975	0.166789	3.70346	1.2652
MT	14905	14905_G_A	G	A	0.100629	394311	0.0373232	0.236274	0.0249531	0.0582481
MT	14908	14908_C_T	C	T	4.40717e-05	394312	-0.505739	1.91141	0.0700079	0.101645
MT	14911	14911_C_T	C	T	9.94314e-05	394312	-0.524002	1.17338	0.199431	0.183639
MT	14914	14914_A_C	A	C	0.00076899	394148	-0.134186	0.432092	0.0964411	0.121396
MT	14914	14914_A_G	A	G	0.00039367	394005	0.398668	0.673768	0.350108	0.25645
MT	14917	14917_A_G	A	G	2.03671e-05	394312	-0.622026	3.85166	0.0260808	0.0596314
MT	14918	14918_G_A	G	A	3.50744e-06	394312	-1.73098	13.236	0.0171029	0.0477158
MT	14920	14920_C_T	C	T	1.80999e-05	394312	-0.593007	2.5965	0.0521605	0.0865329
MT	14921	14921_G_A	G	A	8.66649e-05	394312	-0.543795	1.29869	0.175331	0.170428
MT	14923	14923_C_T	C	T	3.52509e-06	394312	-1.39388	11.2228	0.0154259	0.0452
MT	14924	14924_T_C	T	C	1.47142e-05	394312	-0.937375	6.73607	0.0193649	0.0509392
MT	14926	14926_A_G	A	G	0.000554684	394309	0.0250467	0.517354	0.00234383	0.0171018
MT	14926	14926_A_T	A	T	7.61251e-06	394088	-0.504271	4.77368	0.0111589	0.0381654
MT	14927	14927_A_G	A	G	0.000530875	394311	0.0865181	0.54989	0.0247549	0.0580022
MT	14929	14929_C_T	C	T	0.000602629	394312	-0.0634567	0.472448	0.0180404	0.0490737
MT	14930	14930_G_A	G	A	1.97302e-06	394312	15.3508	4.65653	7.7012	2.25819
MT	14932	14932_C_T	C	T	1.55689e-05	394312	-0.506172	3.39819	0.0221871	0.0547332
MT	14933	14933_T_C	T	C	1.28427e-05	394311	-0.802815	5.33678	0.0226294	0.0553077
MT	14935	14935_T_C	T	C	0.000134683	394312	-0.545346	1.17943	0.213794	0.191243
MT	14942	14942_A_G	A	G	6.75511e-05	394309	-0.51654	1.74085	0.0880409	0.115384
MT	14944	14944_C_T	C	T	0.000143906	394312	1.48134	1.00071	2.19127	0.857628
MT	14945	14945_G_A	G	A	0.000129712	394311	-0.199649	1.48693	0.0180281	0.0490562
MT	14946	14946_C_T	C	T	9.14511e-06	394311	-0.523707	3.87991	0.0182194	0.0493293
MT	14947	14947_C_A	C	A	1.77534e-05	394291	-0.504515	2.95027	0.0292431	0.0633762
MT	14947	14947_C_T	C	T	4.10266e-05	394305	0.930139	2.79932	0.110405	0.130954
MT	14950	14950_C_T	C	T	4.75867e-05	394312	-0.510028	2.49454	0.041803	0.0767582
MT	14952	14952_T_C	T	C	2.78968e-06	394312	-3.07019	18.9286	0.0263083	0.0599073
MT	14953	14953_C_T	C	T	0.000978943	394311	-0.253466	0.364826	0.482688	0.312286
MT	14954	14954_A_G	A	G	4.0778e-05	394307	3.5461	1.42712	6.17421	1.88731
MT	14954	14954_A_T	A	T	9.75168e-06	394291	-0.644748	5.62709	0.0131284	0.0415419
MT	14955	14955_C_T	C	T	4.26717e-05	394312	-0.53279	2.24113	0.056517	0.0903968
MT	14956	14956_T_C	T	C	0.00662481	394312	0.0531372	0.150595	0.124501	0.14014
MT	14960	14960_G_A	G	A	1.81575e-06	394312	-3.95725	24.1647	0.0268177	0.0605211
MT	14962	14962_C_T	C	T	2.20714e-05	394312	-0.533725	3.69749	0.0208363	0.0529459
MT	14963	14963_G_A	G	A	1.48814e-05	394312	2.27426	4.71732	0.232429	0.200847
MT	14965	14965_A_G	A	G	4.96561e-05	394312	-0.526748	2.0795	0.0641633	0.0968922
MT	14967	14967_A_G	A	G	0.000101194	394312	-0.513706	1.35295	0.144166	0.15232
MT	14968	14968_T_C	T	C	0.000456151	394312	-0.513878	0.646997	0.630834	0.369522
MT	14969	14969_T_C	T	C	7.06287e-06	394312	-0.550065	3.94839	0.0194082	0.0509994
MT	14970	14970_A_G	A	G	0.000384704	394311	0.265272	0.62291	0.181356	0.173789
MT	14971	14971_T_C	T	C	0.00215295	394312	0.165851	0.253321	0.428638	0.290172
MT	14974	14974_C_A	C	A	0.000155432	394307	-0.535832	1.01865	0.276698	0.222665
MT	14974	14974_C_T	C	T	2.00632e-06	394247	-2.55232	22.7395	0.0125982	0.0406573
MT	14977	14977_A_G	A	G	1.00784e-05	394312	-0.52639	3.26709	0.0259593	0.0594837
MT	14978	14978_A_G	A	G	0.0014427	394312	0.0946317	0.331891	0.0812986	0.110393
MT	14979	14979_T_C	T	C	0.000498282	394311	0.644368	0.538449	1.43212	0.6356
MT	14980	14980_C_A	C	A	0.000151429	394297	-0.508293	1.03919	0.239242	0.204291
MT	14980	14980_C_T	C	T	2.99962e-05	394251	-0.569144	3.8956	0.0213449	0.0536248
MT	14981	14981_A_G	A	G	5.36635e-05	394309	-0.50356	1.85991	0.0733025	0.104253
MT	14982	14982_T_C	T	C	5.74697e-05	394312	-0.506266	1.81588	0.0777286	0.107683
MT	14983	14983_C_T	C	T	6.80425e-06	394310	-0.541893	5.64324	0.00922082	0.0345628
MT	14985	14985_G_A	G	A	1.12525e-05	394310	3.66424	1.34891	5.56583	1.73721
MT	14986	14986_C_T	C	T	2.28247e-05	394310	1.81706	0.525417	7.28969	2.15894
MT	14988	14988_A_T	A	T	7.60825e-06	394309	-0.504734	3.74113	0.018202	0.0493045
MT	14989	14989_C_T	C	T	2.62533e-05	394312	-0.520102	1.78293	0.0850963	0.113224
MT	14990	14990_C_T	C	T	<6.34017311208665e-07	394311	-10.0121	327.71	0.000933407	0.0107162
MT	14992	14992_T_C	T	C	0.000441782	394312	-0.462849	0.576797	0.643921	0.374385
MT	14995	14995_C_T	C	T	1.83104e-05	394312	-0.603542	4.18968	0.0207517	0.0528322
MT	14996	14996_G_A	G	A	1.4983e-05	394312	2.15924	0.832897	4.58003	1.49017
MT	14998	14998_C_T	C	T	1.48461e-05	394312	-0.666789	7.43246	0.00804842	0.0322109
MT	15001	15001_T_C	T	C	0.000760466	394312	0.745185	0.421541	3.12498	1.11294
MT	15002	15002_G_A	G	A	6.3384e-05	394311	-0.566663	1.95963	0.083618	0.112128
MT	15003	15003_G_A	G	A	1.96792e-06	394309	-4.63212	28.0189	0.0273312	0.0611347
MT	15004	15004_C_T	C	T	4.59767e-05	394309	-0.565591	2.15805	0.0686878	0.100586
MT	15005	15005_G_A	G	A	1.05804e-05	394312	-1.06956	6.43763	0.0276031	0.0614575
MT	15007	15007_C_T	C	T	4.86697e-05	394312	-0.526775	1.36896	0.14807	0.154662
MT	15010	15010_A_G	A	G	7.81361e-06	394311	-1.71074	13.0216	0.0172599	0.0479455
MT	15011	15011_A_G	A	G	9.82789e-06	394289	-0.560391	6.54902	0.00732199	0.0306729
MT	15011	15011_A_T	A	T	5.83306e-05	394304	-0.505725	1.7699	0.0816454	0.110654
MT	15012	15012_T_C	T	C	3.25127e-06	394312	-2.70198	13.9082	0.0377415	0.0726486
MT	15013	15013_A_G	A	G	0.0007732	394312	-0.053761	0.460422	0.013634	0.0423704
MT	15014	15014_T_C	T	C	0.000738862	394312	-0.511238	0.47925	1.13795	0.543502
MT	15016	15016_C_A	C	A	8.73004e-06	394269	-0.712666	4.78991	0.022137	0.0546677
MT	15016	15016_C_T	C	T	0.00010889	394306	-0.506831	1.26232	0.161208	0.162382
MT	15019	15019_T_C	T	C	0.000206768	394312	-0.525064	0.873067	0.361685	0.261559
MT	15024	15024_G_A	G	A	5.72239e-05	394310	-0.598382	1.70831	0.122695	0.138986
MT	15025	15025_C_T	C	T	1.9165e-05	394312	-0.554741	3.02426	0.0336467	0.0683081
MT	15028	15028_C_A	C	A	0.00416578	394297	0.101731	0.198511	0.262626	0.215867
MT	15028	15028_C_T	C	T	2.99641e-05	392669	-0.559094	3.30374	0.028639	0.0626751
MT	15031	15031_C_T	C	T	1.55487e-05	394311	-0.554206	3.95466	0.0196392	0.0513184
MT	15032	15032_C_T	C	T	1.04714e-05	394312	-0.547134	3.42482	0.0255218	0.0589491
MT	15034	15034_A_G	A	G	0.000212747	394304	0.576892	0.741802	0.604801	0.359765
MT	15034	15034_A_T	A	T	1.797e-05	394213	-0.510348	4.2719	0.0142722	0.0433966
MT	15037	15037_C_T	C	T	7.63558e-05	394312	-0.513717	1.40874	0.132981	0.145475
MT	15038	15038_A_G	A	G	3.25555e-05	394311	-0.510547	2.02586	0.0635116	0.0963515
MT	15039	15039_T_C	T	C	1.60735e-05	394312	-0.625834	3.77533	0.0274794	0.0613109
MT	15040	15040_C_A	C	A	5.68284e-05	394292	-0.509982	1.81161	0.0792466	0.108841
MT	15040	15040_C_T	C	T	4.61872e-05	394287	1.63136	0.481921	6.47393	1.96071
MT	15043	15043_G_A	G	A	0.0417085	394310	0.0719628	0.144055	0.249551	0.209439
MT	15046	15046_A_G	A	G	8.92009e-05	394312	-0.517266	1.33009	0.151241	0.156548
MT	15047	15047_G_A	G	A	0.000409538	394312	-0.525838	0.540417	0.946773	0.480773
MT	15049	15049_C_T	C	T	2.87285e-05	394312	-0.524975	3.28198	0.0255861	0.0590279
MT	15050	15050_C_T	C	T	7.19253e-05	394312	-0.541029	1.15734	0.218536	0.193713
MT	15052	15052_A_G	A	G	0.000616011	394311	-0.511831	0.509379	1.00965	0.501708
MT	15055	15055_T_C	T	C	0.000150071	394312	-0.519645	1.04607	0.246767	0.208056
MT	15058	15058_C_T	C	T	0.00132689	394312	-0.288427	0.332903	0.750647	0.413108
MT	15061	15061_A_G	A	G	0.0002442	394312	-0.515888	0.903466	0.326052	0.245657
MT	15064	15064_A_G	A	G	0.000273074	394307	-0.5117	0.748449	0.467419	0.306118
MT	15064	15064_A_T	A	T	1.26839e-05	394202	-0.503804	3.28119	0.0235755	0.0565203
MT	15067	15067_T_C	T	C	0.00143678	394312	0.126326	0.331226	0.145458	0.153098
MT	15071	15071_T_C	T	C	0.00123272	394312	0.626546	0.335458	3.48842	1.20901
MT	15072	15072_A_G	A	G	4.14571e-05	394311	-0.581356	1.95518	0.0884117	0.115654
MT	15073	15073_C_T	C	T	2.16757e-05	394312	-0.591961	2.21529	0.0714048	0.102757
MT	15074	15074_T_C	T	C	1.47193e-05	394311	2.48323	0.790808	6.81037	2.04273
MT	15076	15076_A_G	A	G	2.91143e-06	394311	-1.12947	18.744	0.00363101	0.0213857
MT	15077	15077_G_A	G	A	0.000207214	394312	1.05796	0.907058	1.3604	0.613557
MT	15078	15078_A_G	A	G	8.26248e-06	394312	-0.610082	7.32452	0.00693775	0.0298306
MT	15079	15079_A_G	A	G	0.000329878	394312	1.34646	0.682739	3.88933	1.31342
MT	15080	15080_A_G	A	G	0.000155397	394312	-0.531685	0.981202	0.293625	0.230691
MT	15082	15082_C_T	C	T	5.26842e-05	394312	-0.533068	2.06847	0.0664149	0.0987433
MT	15085	15085_A_G	A	G	0.000139702	394312	-0.507846	1.08416	0.219423	0.194173
MT	15087	15087_A_G	A	G	1.76409e-05	394311	-0.663163	2.48614	0.0711526	0.102557
MT	15088	15088_C_T	C	T	0.000722948	394312	-0.507946	0.437348	1.3489	0.610002
MT	15090	15090_T_C	T	C	0.000323417	394311	0.618623	0.753186	0.674602	0.385681
MT	15091	15091_C_T	C	T	5.08739e-06	394311	-0.696916	5.60195	0.0154768	0.0452781
MT	15094	15094_C_T	C	T	1.2835e-05	394312	-0.586183	3.03148	0.0373901	0.0722843
MT	15095	15095_A_G	A	G	2.36285e-05	394311	-0.584495	2.39149	0.0597345	0.0931716
MT	15096	15096_T_C	T	C	6.72047e-06	394312	-1.13978	7.29153	0.0244344	0.0576026
MT	15097	15097_T_C	T	C	7.93508e-05	394312	-0.547187	1.48641	0.135517	0.147045
MT	15098	15098_A_G	A	G	4.34834e-05	394311	-0.512463	2.07511	0.0609878	0.0942357
MT	15099	15099_T_C	T	C	0.000624237	394312	0.425139	0.485874	0.765624	0.418421
MT	15100	15100_C_T	C	T	0.00018878	394311	-0.510882	0.854879	0.357134	0.259556
MT	15103	15103_C_T	C	T	1.71185e-05	394311	-0.639835	2.59363	0.0608585	0.0941263
MT	15104	15104_C_T	C	T	0.00012253	394312	-0.510505	0.849145	0.36144	0.261451
MT	15106	15106_G_A	G	A	0.000690501	394311	0.926838	0.482168	3.69497	1.26299
MT	15107	15107_C_A	C	A	3.31524e-05	394300	-0.511452	2.32932	0.0482115	0.0829122
MT	15107	15107_C_T	C	T	2.07761e-05	394298	-0.543812	2.77623	0.0383695	0.0732959
MT	15108	15108_T_C	T	C	8.55921e-06	394312	-0.740443	9.80192	0.00570638	0.0269717
MT	15109	15109_T_C	T	C	0.000290975	394312	0.364524	0.72629	0.251902	0.210603
MT	15110	15110_G_A	G	A	0.00459096	394311	0.342566	0.182731	3.51452	1.21586
MT	15111	15111_C_T	C	T	5.43098e-05	394312	-0.51036	2.14291	0.0567209	0.0905746
MT	15112	15112_A_G	A	G	2.53836e-05	394310	-0.51833	3.21141	0.0260507	0.0595948
MT	15113	15113_A_G	A	G	2.71966e-05	394312	-0.543788	3.16518	0.0295163	0.0636912
MT	15115	15115_T_C	T	C	0.00108323	394311	0.755859	0.486724	2.41166	0.919249
MT	15116	15116_A_G	A	G	5.20904e-06	394312	-0.562397	18.0805	0.000967526	0.0109127
MT	15117	15117_T_C	T	C	6.45934e-06	394312	-0.994071	6.58631	0.0227799	0.0555021
MT	15118	15118_A_G	A	G	9.07834e-05	394312	-0.363619	1.22347	0.0883295	0.115595
MT	15119	15119_G_A	G	A	0.000822062	394312	-0.227554	0.389706	0.340954	0.252372
MT	15122	15122_A_G	A	G	0.000851529	394312	0.331504	0.457564	0.524897	0.329049
MT	15124	15124_A_G	A	G	0.000138505	394311	-0.50938	1.19785	0.180834	0.173499
MT	15125	15125_G_A	G	A	8.60217e-06	394312	-2.34041	9.77751	0.0572963	0.0910748
MT	15128	15128_T_C	T	C	1.68953e-05	394312	-0.861617	3.65412	0.0555986	0.0895928
MT	15129	15129_T_C	T	C	1.07199e-05	394312	-0.715635	3.64256	0.0385985	0.0735308
MT	15130	15130_C_T	C	T	5.5162e-05	394312	-0.545314	1.62762	0.112251	0.132181
MT	15132	15132_T_C	T	C	0.000137315	394312	1.1401	0.380723	5.43409	1.70449
MT	15133	15133_A_G	A	G	0.000469047	394312	0.177801	0.586325	0.0919581	0.118215
MT	15136	15136_C_T	C	T	2.44224e-05	394310	-0.537804	3.26035	0.0272094	0.0609897
MT	15139	15139_T_C	T	C	0.000780631	394312	0.262865	0.441907	0.353836	0.258101
MT	15140	15140_G_A	G	A	2.67072e-05	394312	1.18793	2.14201	0.307567	0.237188
MT	15141	15141_T_C	T	C	7.45077e-06	394312	-1.433	5.91201	0.0587518	0.0923308
MT	15145	15145_C_T	C	T	2.58401e-05	394310	-0.510597	2.29467	0.0495125	0.0841183
MT	15148	15148_G_A	G	A	0.00182328	394312	-0.0404412	0.281094	0.0206988	0.0527611
MT	15151	15151_A_G	A	G	2.7884e-05	394312	-0.530552	1.82482	0.0845304	0.112805
MT	15152	15152_G_A	G	A	0.00019604	394312	-0.122882	0.762859	0.0259472	0.0594689
MT	15153	15153_G_A	G	A	0.00127716	394312	0.102614	0.340145	0.0910101	0.117534
MT	15154	15154_C_A	C	A	0.000184971	394299	-0.518139	1.03705	0.24963	0.209478
MT	15154	15154_C_T	C	T	2.97691e-05	394234	-0.53102	2.55816	0.0430889	0.0780234
MT	15157	15157_A_G	A	G	3.76022e-05	394312	-0.51604	2.10252	0.0602405	0.0936023
MT	15159	15159_T_C	T	C	3.12418e-05	394312	-0.600101	2.07903	0.0833156	0.111903
MT	15160	15160_A_G	A	G	1.74963e-05	394312	-0.556845	4.09408	0.0184993	0.0497269
MT	15163	15163_A_G	A	G	1.19981e-05	394311	-0.549945	5.67824	0.00938018	0.0348715
MT	15164	15164_T_C	T	C	5.23063e-05	394312	-0.615585	2.23997	0.0755252	0.105986
MT	15166	15166_C_T	C	T	2.3375e-05	394309	-0.551622	3.12748	0.0311096	0.0655035
MT	15169	15169_A_G	A	G	4.11807e-05	394312	-0.619801	2.48028	0.0624455	0.0954621
MT	15172	15172_G_A	G	A	0.00188906	394297	-0.52058	0.286702	3.29695	1.15859
MT	15172	15172_G_C	G	C	2.5414e-05	393484	-0.506616	2.22512	0.0518382	0.0862418
MT	15173	15173_G_A	G	A	2.45232e-06	394312	-6.57302	28.5999	0.0528204	0.0871266
MT	15174	15174_C_T	C	T	4.86087e-05	394312	-0.585384	1.27858	0.209617	0.18905
MT	15175	15175_C_T	C	T	0.000344905	394312	-0.512112	0.591598	0.749335	0.412641
MT	15178	15178_A_G	A	G	1.08342e-05	394311	-1.48435	10.6745	0.0193363	0.0508996
MT	15181	15181_A_G	A	G	5.71705e-05	394312	-0.513848	1.60953	0.101922	0.125208
MT	15182	15182_A_G	A	G	1.28629e-05	394312	-1.47989	6.07779	0.0592881	0.0927904
MT	15183	15183_T_C	T	C	2.5282e-05	394312	-0.598444	2.7588	0.0470549	0.0818283
MT	15184	15184_T_C	T	C	0.000229086	394311	-0.521586	0.850565	0.376042	0.267824
MT	15187	15187_A_G	A	G	5.43098e-05	394312	-0.549298	1.40165	0.153581	0.15793
MT	15190	15190_C_T	C	T	1.3568e-06	394312	-2.6199	19.7807	0.0175423	0.0483564
MT	15191	15191_T_C	T	C	0.00301062	394311	-0.168715	0.229833	0.538865	0.334509
MT	15193	15193_A_G	A	G	2.82695e-05	394312	-0.505143	2.30301	0.0481101	0.0828175
MT	15194	15194_C_T	C	T	7.01627e-05	394312	-0.515415	1.32116	0.152197	0.157113
MT	15196	15196_A_G	A	G	1.79376e-05	394312	-0.684513	4.00281	0.0292438	0.063377
MT	15199	15199_C_T	C	T	0.000628392	394311	-0.0989348	0.455053	0.0472688	0.0820295
MT	15200	15200_G_A	G	A	1.65911e-05	394309	-2.74323	8.38449	0.107046	0.1287
MT	15202	15202_C_T	C	T	6.62321e-05	394310	-0.506696	1.55952	0.105563	0.127696
MT	15203	15203_A_G	A	G	5.5984e-05	394310	-0.527163	2.13977	0.0606953	0.0939882
MT	15204	15204_T_C	T	C	0.000369381	394311	0.598822	0.75821	0.62376	0.366882
MT	15205	15205_C_A	C	A	1.03173e-05	394290	-0.515604	3.79216	0.0184867	0.049709
MT	15205	15205_C_T	C	T	5.10668e-05	394307	-0.510839	1.84606	0.0765733	0.106795
MT	15208	15208_A_G	A	G	1.16146e-06	394311	-2.26276	17.4936	0.0167308	0.0471676
MT	15209	15209_T_C	T	C	0.000190613	394312	-0.530949	1.10658	0.23022	0.199722
MT	15211	15211_C_T	C	T	6.29603e-05	394312	-0.519608	1.90043	0.0747565	0.105389
MT	15212	15212_A_G	A	G	2.80387e-05	394312	-0.510501	2.02353	0.0636462	0.0964634
MT	15213	15213_T_C	T	C	0.000441291	394311	-0.516949	0.578368	0.79889	0.430128
MT	15214	15214_T_C	T	C	0.000290027	394311	-0.516437	0.689674	0.56072	0.342973
MT	15217	15217_G_A	G	A	0.000762939	394303	-0.0650874	0.443279	0.0215595	0.053909
MT	15217	15217_G_T	G	T	2.03067e-05	393959	-0.505872	2.61833	0.0373278	0.0722195
MT	15218	15218_A_C	A	C	2.11432e-05	378373	-0.51222	2.02262	0.0641333	0.0968674
MT	15218	15218_A_G	A	G	0.0403488	394302	0.017476	0.0831476	0.0441757	0.0790803
MT	15219	15219_C_T	C	T	3.03668e-05	394312	1.7047	0.491753	6.78243	2.03593
MT	15220	15220_A_G	A	G	5.58848e-05	394311	-0.518856	1.41515	0.134428	0.146372
MT	15221	15221_G_A	G	A	0.00064361	394310	0.697916	0.552023	1.59842	0.685865
MT	15222	15222_A_G	A	G	4.43556e-05	394312	-0.584806	3.35931	0.0303056	0.0645942
MT	15223	15223_C_T	C	T	3.28698e-05	394312	-0.544861	2.39203	0.0518843	0.0862834
MT	15224	15224_C_T	C	T	0.000100109	394309	-0.52708	1.19181	0.195588	0.181572
MT	15226	15226_A_C	A	C	7.98406e-06	394161	-0.514116	4.22817	0.0147849	0.0442058
MT	15226	15226_A_G	A	G	0.00034577	394306	-0.527485	0.617427	0.729876	0.405692
MT	15227	15227_G_A	G	A	2.91951e-05	394312	1.03738	2.7464	0.142676	0.15142
MT	15228	15228_T_C	T	C	1.39257e-05	394312	-1.0633	4.05943	0.0686091	0.100523
MT	15229	15229_T_C	T	C	0.000244679	394312	-0.523424	0.876553	0.356575	0.25931
MT	15235	15235_A_G	A	G	0.000139374	394312	-0.509681	1.29636	0.154578	0.158517
MT	15236	15236_A_G	A	G	0.000664213	394312	-0.528199	0.518354	1.03835	0.511158
MT	15237	15237_T_C	T	C	2.32506e-05	394312	-0.586106	2.10532	0.0775028	0.10751
MT	15238	15238_C_A	C	A	5.32576e-05	394310	-0.506971	1.71127	0.0877671	0.115185
MT	15241	15241_A_G	A	G	3.04683e-05	394312	2.05719	0.472984	8.99477	2.56743
MT	15243	15243_G_C	G	C	7.60821e-06	394311	-0.502059	5.80584	0.00747791	0.0310088
MT	15244	15244_A_G	A	G	0.00157401	394306	-0.134042	0.315695	0.180279	0.173191
MT	15245	15245_G_A	G	A	0.000121544	394311	2.68959	1.23522	4.74115	1.53092
MT	15246	15246_G_A	G	A	7.2456e-06	394312	-1.46188	10.4225	0.0196733	0.0513654
MT	15247	15247_C_G	C	G	5.32647e-05	394257	-0.505748	2.73096	0.0342956	0.0690105
MT	15247	15247_C_T	C	T	0.000127038	394291	-0.513785	1.17331	0.19175	0.179494
MT	15248	15248_T_C	T	C	2.10011e-05	394312	-0.564983	3.31579	0.0290334	0.0631335
MT	15249	15249_A_G	A	G	1.45648e-05	394310	-0.533191	2.04498	0.0679808	0.100016
MT	15250	15250_C_T	C	T	0.000148035	394312	-0.504645	1.28021	0.155386	0.158991
MT	15253	15253_A_G	A	G	9.88205e-05	394311	-0.517259	1.27772	0.163887	0.163928
MT	15254	15254_G_A	G	A	9.37302e-05	394312	-0.544381	1.35478	0.161461	0.162528
MT	15255	15255_T_C	T	C	2.91012e-05	394312	3.7286	2.55843	2.12395	0.838597
MT	15256	15256_A_G	A	G	2.91648e-05	394311	-0.55916	2.24802	0.0618689	0.0949784
MT	15257	15257_G_A	G	A	0.0219976	394311	-0.27607	0.133771	4.25908	1.40848
MT	15258	15258_A_G	A	G	0.000212948	394312	-0.513399	0.91069	0.317811	0.241902
MT	15259	15259_C_T	C	T	3.71559e-05	394312	-0.595416	2.02801	0.0861985	0.114036
MT	15261	15261_G_A	G	A	7.30463e-05	394312	-0.63671	1.7896	0.126581	0.141461
MT	15262	15262_T_C	T	C	0.000314393	394309	-0.524856	0.698075	0.565297	0.344733
MT	15263	15263_C_T	C	T	5.12437e-05	394312	-0.503487	2.51542	0.0400641	0.0750206
MT	15265	15265_C_T	C	T	8.14004e-05	394310	3.57596	1.43414	6.21729	1.89788
MT	15266	15266_A_G	A	G	2.95248e-05	394312	-0.556475	2.5597	0.047262	0.0820232
MT	15268	15268_C_T	C	T	6.09289e-05	394312	-0.51836	1.42817	0.131736	0.144699
MT	15271	15271_C_T	C	T	4.41884e-05	394311	-0.528343	1.90781	0.0766943	0.106889
MT	15272	15272_A_G	A	G	8.50747e-05	394312	-0.452835	0.978704	0.214081	0.191392
MT	15273	15273_C_T	C	T	1.1562e-05	394312	-0.530664	3.79312	0.0195725	0.0512264
MT	15274	15274_A_G	A	G	1.22466e-05	394312	-0.735639	3.10119	0.0562694	0.0901806
MT	15277	15277_A_G	A	G	8.34614e-06	394312	-0.540958	4.5496	0.0141378	0.0431822
MT	15280	15280_C_T	C	T	6.61661e-06	394312	-0.552107	1.8882	0.0854968	0.113519
MT	15283	15283_T_C	T	C	8.37332e-05	394311	-0.551782	1.4287	0.14916	0.155312
MT	15286	15286_C_T	C	T	0.000133093	394311	-0.508359	1.00149	0.257663	0.21344
MT	15287	15287_T_C	T	C	0.000790479	394309	0.294155	0.449647	0.427968	0.289893
MT	15289	15289_T_C	T	C	0.000437605	394312	0.255973	0.619071	0.170964	0.167966
MT	15293	15293_T_C	T	C	4.06531e-06	394311	-0.829098	4.37032	0.0359903	0.0708185
MT	15295	15295_C_T	C	T	2.5282e-05	394312	-0.527038	2.78046	0.0359294	0.0707541
MT	15297	15297_T_C	T	C	9.37304e-06	394311	-2.7935	11.1525	0.0627411	0.0957093
MT	15298	15298_C_A	C	A	3.29691e-05	394309	-0.502871	2.88879	0.0303027	0.0645909
MT	15298	15298_C_T	C	T	1.04238e-06	394299	-3.363	25.0436	0.0180328	0.0490628
MT	15299	15299_T_C	T	C	0.00130205	394312	0.452757	0.417508	1.17598	0.555681
MT	15300	15300_T_C	T	C	0.000113337	394312	-0.52661	1.2928	0.165926	0.165097
MT	15301	15301_G_A	G	A	0.00651003	394306	-0.062923	0.180937	0.120938	0.137857
MT	15304	15304_C_A	C	A	3.04331e-05	394307	-0.507389	2.04567	0.061519	0.094684
MT	15304	15304_C_T	C	T	1.0454e-05	394300	-0.535481	5.21576	0.0105403	0.0370494
MT	15307	15307_C_T	C	T	2.00425e-05	394312	-0.564339	4.49216	0.0157823	0.0457446
MT	15308	15308_A_G	A	G	7.92009e-06	394312	-0.566304	13.3603	0.00179668	0.0149374
MT	15309	15309_T_C	T	C	1.11865e-05	394312	-1.37837	5.53506	0.0620139	0.0951002
MT	15310	15310_T_C	T	C	0.000693296	394312	0.554879	0.517883	1.14798	0.546724
MT	15311	15311_A_G	A	G	0.000243464	394309	1.38823	0.97859	2.01243	0.806832
MT	15312	15312_T_C	T	C	0.000109916	394311	-0.520737	1.13061	0.212135	0.190374
MT	15313	15313_T_C	T	C	0.000562028	394311	0.0460143	0.527939	0.00759659	0.0312624
MT	15314	15314_G_A	G	A	0.00220346	394311	-0.0416007	0.26608	0.0244442	0.0576149
MT	15315	15315_C_T	C	T	0.00043795	394312	0.0122185	0.526836	0.000537876	0.00811102
MT	15316	15316_A_G	A	G	0.000122784	394303	-0.531583	0.90082	0.348229	0.255615
MT	15316	15316_A_T	A	T	1.76761e-05	394261	-0.560636	1.64005	0.116856	0.13521
MT	15317	15317_G_A	G	A	0.000751609	394309	-0.0685505	0.478061	0.0205615	0.0525761
MT	15318	15318_C_T	C	T	1.72275e-05	394312	-0.509571	3.4984	0.0212163	0.0534537
MT	15319	15319_C_T	C	T	5.86341e-06	394312	-0.683974	4.85703	0.0198307	0.0515817
MT	15320	15320_C_T	C	T	1.01443e-05	394312	-0.502153	4.72968	0.0112722	0.0383668
MT	15322	15322_A_G	A	G	1.06794e-05	394312	-0.639	5.79343	0.0121655	0.0399226
MT	15323	15323_G_A	G	A	0.00197535	394311	-0.350245	0.286911	1.49022	0.653289
MT	15324	15324_C_T	C	T	2.77571e-05	394312	-0.516411	2.52081	0.0419671	0.0769206
MT	15325	15325_A_G	A	G	4.74222e-05	394310	-0.514753	1.62666	0.10014	0.123977
MT	15326	15326_A_G	A	G	0.988375	394311	-0.0502084	0.114319	0.192894	0.180115
MT	15327	15327_C_T	C	T	0.00125183	394312	-0.271766	0.344659	0.621745	0.366128
MT	15328	15328_A_G	A	G	0.000210825	394309	-0.516576	0.908935	0.323001	0.24427
MT	15331	15331_C_T	C	T	9.39056e-05	394311	-0.540389	1.02272	0.279187	0.223855
MT	15334	15334_C_T	C	T	1.23507e-05	394312	-0.699295	3.28163	0.045409	0.0802664
MT	15337	15337_C_T	C	T	5.65517e-05	394312	-0.510205	1.6761	0.0926598	0.118717
MT	15338	15338_C_T	C	T	3.25201e-05	394311	-0.517772	2.08978	0.0613868	0.0945726
MT	15340	15340_A_G	A	G	0.000743634	394312	0.264661	0.439825	0.362092	0.261738
MT	15341	15341_T_C	T	C	0.000189533	394312	-0.527506	0.819269	0.414574	0.284283
MT	15343	15343_C_A	C	A	7.49171e-06	394300	-1.11142	10.2355	0.0117906	0.0392761
MT	15343	15343_C_T	C	T	2.80264e-05	394307	-0.509638	1.87233	0.07409	0.104869
MT	15344	15344_T_C	T	C	2.82999e-05	394312	-0.578156	2.2609	0.0653924	0.0979059
MT	15346	15346_G_A	G	A	0.00027318	394311	1.33806	0.684434	3.82198	1.29598
MT	15349	15349_C_T	C	T	0.000146072	394312	-0.51932	0.915958	0.321454	0.243565
MT	15350	15350_G_A	G	A	4.00942e-06	394312	-2.88561	13.8647	0.0433165	0.0782457
MT	15352	15352_A_G	A	G	1.17318e-05	394312	-0.533824	3.58084	0.0222241	0.0547814
MT	15353	15353_A_G	A	G	1.10725e-05	394311	-0.53814	2.21633	0.058955	0.0925052
MT	15354	15354_C_A	C	A	7.60819e-06	394312	-0.500515	10.7439	0.00217025	0.0164444
MT	15355	15355_G_A	G	A	0.0033905	394301	-0.0932484	0.206119	0.204667	0.186432
MT	15357	15357_G_A	G	A	5.94708e-05	394311	-0.620926	1.51138	0.168785	0.166729
MT	15358	15358_A_G	A	G	0.000103456	394312	-0.534012	1.14028	0.219319	0.194119
MT	15363	15363_A_G	A	G	4.26567e-05	394312	-0.562441	1.82397	0.095086	0.120441
MT	15364	15364_C_T	C	T	7.14908e-06	394312	-0.73791	11.1315	0.0043944	0.0235827
MT	15367	15367_C_T	C	T	0.00648117	394312	-0.195631	0.154421	1.60497	0.687821
MT	15370	15370_C_T	C	T	7.83904e-06	394309	-0.516175	7.24452	0.00507664	0.025397
MT	15371	15371_C_T	C	T	1.80239e-05	394309	-0.517173	2.22769	0.0538965	0.0880881
MT	15373	15373_A_G	A	G	0.00105049	394311	0.113336	0.400516	0.0800745	0.109469
MT	15377	15377_A_G	A	G	0.000604021	394309	0.773417	0.243971	6.66987	2.00852
MT	15378	15378_T_C	T	C	3.93087e-06	394312	-2.58465	12.4155	0.0433389	0.0782675
MT	15379	15379_C_T	C	T	4.24283e-05	394312	-0.523234	1.85735	0.0793604	0.108928
MT	15380	15380_A_C	A	C	7.12861e-05	394214	-0.504127	1.85227	0.0740745	0.104857
MT	15380	15380_A_G	A	G	0.000213923	394278	-0.522571	0.86079	0.36855	0.264564
MT	15380	15380_A_T	A	T	8.85871e-06	394189	-0.517381	6.11466	0.00715939	0.0303191
MT	15381	15381_C_T	C	T	0.000360446	394312	-0.51904	0.562478	0.851509	0.448397
MT	15382	15382_C_T	C	T	4.12876e-06	394312	-0.628228	19.1704	0.00107392	0.0115046
MT	15383	15383_T_C	T	C	0.000239532	394310	-0.524045	0.773759	0.458697	0.302567
MT	15385	15385_C_T	C	T	2.60378e-05	394312	-0.531241	3.34487	0.0252247	0.0585837
MT	15386	15386_C_T	C	T	9.64209e-06	394310	-0.681028	5.86155	0.0134991	0.0421508
MT	15388	15388_T_C	T	C	0.000206644	394311	0.758587	0.8008	0.897352	0.464082
MT	15391	15391_C_T	C	T	5.74925e-06	394312	-0.559876	6.68515	0.00701393	0.0299993
MT	15392	15392_G_A	G	A	4.12861e-06	394312	4.88591	1.52666	9.96212	2.79644
MT	15394	15394_T_C	T	C	0.000731252	394310	-0.514906	0.428268	1.44552	0.639693
MT	15395	15395_A_G	A	G	5.40435e-05	394312	-0.5096	1.45135	0.123287	0.139364
MT	15399	15399_T_C	T	C	4.79056e-06	394312	-4.46616	10.1423	0.193906	0.180663
MT	15400	15400_C_T	C	T	2.21627e-05	394311	2.39808	0.52742	10.5738	2.94043
MT	15401	15401_A_G	A	G	2.45745e-05	394311	-0.532884	2.88595	0.0340948	0.0687938
MT	15402	15402_C_G	C	G	4.05804e-05	394279	-0.515029	1.52229	0.114464	0.133643
MT	15402	15402_C_T	C	T	7.74164e-05	394296	-0.523733	1.60883	0.105975	0.127975
MT	15403	15403_C_A	C	A	2.53612e-05	394303	-0.50422	3.03611	0.0275806	0.061431
MT	15403	15403_C_T	C	T	1.33705e-05	394302	-0.512411	3.70683	0.0191087	0.050583
MT	15404	15404_T_C	T	C	0.000136511	394312	2.91252	1.3136	4.91598	1.57496
MT	15406	15406_C_T	C	T	2.06639e-05	394311	-0.518911	2.49411	0.0432869	0.0782168
MT	15409	15409_C_T	C	T	0.00205927	394311	-0.0702109	0.270811	0.0672169	0.0993964
MT	15412	15412_T_C	T	C	0.00202273	394310	-0.342976	0.28419	1.4565	0.643043
MT	15413	15413_T_C	T	C	3.70263e-06	394312	-1.6161	17.6321	0.008401	0.032934
MT	15414	15414_A_T	A	T	3.5505e-05	394311	-0.510475	1.9568	0.0680544	0.100075
MT	15415	15415_C_T	C	T	3.75388e-05	394312	-0.531719	1.94759	0.0745362	0.105217
MT	15416	15416_T_C	T	C	5.60731e-06	394312	-1.14419	10.6597	0.0115215	0.0388064
MT	15418	15418_C_T	C	T	0.000100103	394312	-0.509579	1.15159	0.195805	0.181689
MT	15421	15421_A_T	A	T	1.52165e-05	394310	-0.507367	2.96525	0.0292768	0.0634151
MT	15422	15422_A_G	A	G	0.000144857	394312	-0.509519	0.830979	0.375958	0.267788
MT	15423	15423_T_C	T	C	1.10041e-05	394311	24.6731	10.1075	5.95884	1.83435
MT	15424	15424_C_T	C	T	0.000334109	394312	0.410152	0.680707	0.363052	0.262159
MT	15427	15427_A_G	A	G	8.62264e-06	394310	-0.545834	5.3859	0.0102708	0.0365538
MT	15430	15430_C_T	C	T	0.000460152	394311	-0.508565	0.536748	0.897742	0.464215
MT	15431	15431_G_A	G	A	0.000736529	394310	0.298472	0.441953	0.456093	0.301503
MT	15433	15433_C_T	C	T	8.99617e-05	394312	-0.506319	1.39181	0.132339	0.145075
MT	15434	15434_C_T	C	T	2.47647e-05	394311	2.19935	2.63719	0.695511	0.3933
MT	15436	15436_C_A	C	A	0.000130392	394295	-0.50898	1.1348	0.20117	0.18457
MT	15436	15436_C_G	C	G	1.52188e-05	394248	-0.501547	4.5119	0.0123568	0.0402487
MT	15436	15436_C_T	C	T	2.21939e-05	394253	-0.518827	2.54033	0.0417122	0.0766682
MT	15437	15437_G_A	G	A	5.25194e-05	394312	1.65364	1.06517	2.41014	0.918826
MT	15439	15439_C_A	C	A	3.04368e-05	394259	-0.503887	2.38797	0.0445256	0.0794182
MT	15439	15439_C_T	C	T	0.00012772	394300	-0.509244	1.36335	0.139521	0.149502
MT	15440	15440_T_C	T	C	0.000342496	394311	-0.523098	0.736049	0.505072	0.321227
MT	15442	15442_A_G	A	G	0.000333066	394309	-0.520284	0.586728	0.786337	0.425725
MT	15443	15443_C_T	C	T	2.08591e-05	394312	-0.505652	2.6618	0.0360872	0.0709207
MT	15445	15445_T_C	T	C	5.48145e-05	394312	-0.512872	1.95385	0.0689025	0.100759
MT	15446	15446_C_T	C	T	9.95458e-05	394311	-0.506642	1.39025	0.132805	0.145365
MT	15447	15447_T_C	T	C	3.14222e-06	394311	-4.2254	25.5065	0.0274433	0.061268
MT	15448	15448_C_A	C	A	1.4142e-05	394286	-0.564859	5.3908	0.0109793	0.0378445
MT	15448	15448_C_T	C	T	5.63349e-05	394302	-0.511298	1.50132	0.115985	0.134641
MT	15449	15449_T_C	T	C	0.000350277	394311	-0.521823	0.723086	0.520795	0.327438
MT	15450	15450_T_C	T	C	9.11955e-06	394312	-0.698653	5.13668	0.0184994	0.049727
MT	15451	15451_C_A	C	A	1.2958e-05	394276	-0.520601	2.552	0.0416149	0.0765717
MT	15451	15451_C_T	C	T	8.11172e-05	394306	-0.523158	1.15758	0.20425	0.186211
MT	15452	15452_C_A	C	A	0.209446	394305	0.14567	0.162641	0.802189	0.431282
MT	15452	15452_C_T	C	T	1.01888e-05	311715	-0.72949	6.46748	0.0127224	0.0408659
MT	15453	15453_T_C	T	C	0.000104275	394311	-0.516486	1.38297	0.139472	0.149473
MT	15454	15454_T_A	T	A	1.80608e-05	390681	-0.509457	3.78805	0.0180877	0.0491414
MT	15454	15454_T_C	T	C	0.00917034	394304	-0.231357	0.128186	3.25749	1.14814
MT	15455	15455_C_A	C	A	1.78923e-05	394303	-0.507823	3.78535	0.0179975	0.0490124
MT	15455	15455_C_T	C	T	1.69032e-05	394304	-0.546337	3.09474	0.0311655	0.0655664
MT	15456	15456_T_C	T	C	1.86908e-06	394311	-5.56431	34.1668	0.0265224	0.0601659
MT	15457	15457_C_T	C	T	2.93197e-05	394309	-0.516155	2.29012	0.0507976	0.0852967
MT	15458	15458_T_C	T	C	0.000259337	394310	0.824207	0.824153	1.00013	0.498559
MT	15459	15459_C_T	C	T	0.000153371	394312	-0.510443	0.98284	0.26973	0.219313
MT	15460	15460_C_T	C	T	5.9343e-06	394312	-0.82306	15.7411	0.00273396	0.0184986
MT	15461	15461_T_C	T	C	0.000149189	394312	1.81345	0.998504	3.29847	1.15899
MT	15462	15462_T_C	T	C	7.43219e-05	394312	-0.526264	1.29766	0.164469	0.164262
MT	15463	15463_A_G	A	G	2.04407e-05	394312	-0.510888	2.45818	0.0431943	0.0781264
MT	15465	15465_T_C	T	C	0.00048982	394312	0.098236	0.552651	0.0315966	0.0660493
MT	15466	15466_G_A	G	A	0.00135483	394310	0.511663	0.320296	2.5519	0.95797
MT	15467	15467_A_G	A	G	0.000188513	394312	0.810937	0.813608	0.993443	0.496342
MT	15468	15468_C_T	C	T	9.94694e-05	394312	-0.512962	1.34003	0.146536	0.153745
MT	15470	15470_T_C	T	C	0.000363517	394312	-0.513928	0.643345	0.638142	0.37224
MT	15472	15472_A_G	A	G	1.03573e-05	394311	-0.523598	4.52255	0.0134038	0.041995
MT	15473	15473_A_G	A	G	1.05449e-05	394312	-0.526408	3.16613	0.0276432	0.0615051
MT	15474	15474_C_T	C	T	3.35318e-05	394312	-0.508119	2.00798	0.0640339	0.0967851
MT	15475	15475_A_G	A	G	5.03542e-05	394307	-0.526569	1.71029	0.0947913	0.120232
MT	15475	15475_A_T	A	T	1.10248e-05	394290	-0.536723	4.03066	0.0177316	0.04863
MT	15476	15476_C_T	C	T	2.90481e-05	394312	-0.527427	2.57017	0.0421115	0.0770633
MT	15478	15478_A_G	A	G	1.06692e-05	394312	-0.551968	3.69251	0.0223452	0.0549391
MT	15479	15479_T_C	T	C	0.00134181	394312	-0.266616	0.352225	0.572972	0.347676
MT	15480	15480_T_C	T	C	1.67126e-06	394312	-4.27718	28.6635	0.0222668	0.0548371
MT	15481	15481_C_A	C	A	2.02898e-05	394286	-0.502615	2.93289	0.0293683	0.0635208
MT	15481	15481_C_T	C	T	5.87719e-05	394304	0.598425	1.72238	0.120714	0.137713
MT	15482	15482_T_A	T	A	2.55687e-05	394194	-0.506533	2.95767	0.0293303	0.0634769
MT	15482	15482_T_C	T	C	0.000268816	394299	-0.519309	0.746584	0.483832	0.312746
MT	15483	15483_C_T	C	T	2.25203e-05	394312	-0.51465	2.58737	0.0395647	0.0745156
MT	15484	15484_A_G	A	G	0.000274208	394310	-0.510102	0.784573	0.422714	0.287699
MT	15487	15487_A_G	A	G	3.01285e-05	394244	-0.52325	2.71141	0.0372415	0.0721299
MT	15487	15487_A_T	A	T	0.000172458	394299	-0.52344	1.27935	0.167399	0.16594
MT	15488	15488_G_A	G	A	0.0001728	394312	1.46399	0.993153	2.17293	0.852453
MT	15491	15491_C_T	C	T	1.49628e-05	394310	-0.634196	2.5613	0.0613091	0.094507
MT	15492	15492_T_C	T	C	5.3157e-06	394311	-1.30322	8.9553	0.0211775	0.0534021
MT	15493	15493_C_T	C	T	0.000318248	394312	-0.50836	0.676957	0.563924	0.344205
MT	15494	15494_C_T	C	T	1.25688e-05	394312	-0.536671	4.60733	0.013568	0.0422632
MT	15495	15495_T_C	T	C	9.58376e-06	394312	-1.49273	9.10502	0.0268781	0.0605935
MT	15496	15496_A_G	A	G	0.000536736	394311	-0.521852	0.530863	0.966342	0.487323
MT	15497	15497_G_A	G	A	0.00424043	394309	-0.183838	0.183194	1.00705	0.500847
MT	15498	15498_G_A	G	A	0.000604675	394288	-0.528721	0.507897	1.08368	0.525964
MT	15498	15498_G_C	G	C	3.98823e-05	394009	-0.516472	1.83958	0.0788234	0.108519
MT	15498	15498_G_T	G	T	1.77665e-05	394000	-0.50292	4.65333	0.0116807	0.0390851
MT	15499	15499_C_T	C	T	0.000220044	394312	-0.519914	0.864921	0.361336	0.261406
MT	15500	15500_G_A	G	A	0.000185345	394309	1.57609	0.979087	2.59132	0.968791
MT	15501	15501_A_G	A	G	5.28759e-06	394312	-0.863753	8.8581	0.00950818	0.0351177
MT	15502	15502_C_T	C	T	3.63368e-05	394311	-0.533067	2.22798	0.0572454	0.0910306
MT	15505	15505_A_G	A	G	4.33185e-05	394312	-0.549434	2.1514	0.0652214	0.0977654
MT	15506	15506_G_A	G	A	0.000106076	394312	3.0812	1.35283	5.18742	1.643
MT	15507	15507_A_G	A	G	5.69857e-06	394311	-0.601225	5.23175	0.0132063	0.0416704
MT	15508	15508_C_T	C	T	8.36905e-05	394310	-0.507623	1.38499	0.134335	0.146314
MT	15511	15511_T_C	T	C	0.00478789	394310	-0.0806988	0.179009	0.203229	0.185668
MT	15512	15512_T_C	T	C	0.000784054	394312	-0.140709	0.43087	0.106647	0.128431
MT	15513	15513_A_T	A	T	7.86179e-05	394312	-0.505069	1.40424	0.129365	0.143216
MT	15514	15514_T_C	T	C	0.000991194	394311	-0.184376	0.407293	0.204926	0.18657
MT	15515	15515_A_G	A	G	3.76985e-05	394312	-0.544871	2.23209	0.0595885	0.0930471
MT	15516	15516_C_T	C	T	5.25752e-05	394311	-0.527425	1.69377	0.0969646	0.121764
MT	15517	15517_C_T	C	T	8.94464e-06	394312	-0.545541	4.69081	0.0135257	0.0421941
MT	15518	15518_C_T	C	T	0.00017618	394312	-0.51144	0.808358	0.400298	0.278242
MT	15519	15519_T_A	T	A	7.62366e-06	393512	-0.50115	9.51628	0.00277332	0.0186341
MT	15519	15519_T_C	T	C	0.0019521	394308	-0.0374145	0.284065	0.0173478	0.0480737
MT	15520	15520_A_G	A	G	4.15382e-05	394311	-0.539462	1.9492	0.0765966	0.106813
MT	15521	15521_G_A	G	A	6.23566e-05	394312	-0.350186	1.16352	0.0905841	0.117227
MT	15523	15523_C_T	C	T	0.00011531	394311	-0.517451	1.17715	0.193229	0.180297
MT	15524	15524_A_G	A	G	1.64159e-05	394311	-0.63828	8.16414	0.00611226	0.0279435
MT	15525	15525_A_G	A	G	1.13843e-05	394312	-0.683887	4.17079	0.0268864	0.0606034
MT	15526	15526_C_T	C	T	2.09606e-05	394312	2.30157	2.30394	0.99794	0.497833
MT	15529	15529_C_T	C	T	0.000184699	394311	-0.510844	1.01573	0.252943	0.211117
MT	15530	15530_T_C	T	C	0.00114161	394311	0.279201	0.364706	0.586067	0.352672
MT	15532	15532_A_G	A	G	4.45738e-05	394312	-0.522646	1.54118	0.115003	0.133997
MT	15533	15533_A_G	A	G	0.000405235	394312	-0.517584	0.651838	0.630496	0.369396
MT	15534	15534_A_G	A	G	5.21161e-05	394312	-0.523846	1.5195	0.118852	0.136509
MT	15535	15535_C_T	C	T	2.65349e-05	394312	-0.625193	3.32733	0.035305	0.0700918
MT	15536	15536_A_AC	A	AC	1.49307e-05	394287	23.8739	10.6215	5.05209	1.60913
MT	15537	15537_C_CC	C	CC	2.54883e-06	394312	18.5813	5.76073	5.49033	1.71847
MT	15538	15538_C_T	C	T	2.75416e-06	394312	-1.95259	13.094	0.0222373	0.0547985
MT	15541	15541_T_C	T	C	0.000226949	394295	1.05075	0.336774	5.88208	1.81543
MT	15542	15542_C_T	C	T	9.01824e-06	394312	-0.654728	12.0703	0.0029423	0.0192054
MT	15544	15544_C_A	C	A	0.000201811	394264	0.865077	0.830515	1.08496	0.526381
MT	15544	15544_C_T	C	T	0.00011319	394230	-0.50808	1.11566	0.207396	0.187878
MT	15547	15547_C_T	C	T	0.000149108	394311	1.09744	0.89765	1.49467	0.65464
MT	15550	15550_C_T	C	T	7.24546e-06	394311	-0.608435	3.86438	0.0247895	0.0580453
MT	15553	15553_G_A	G	A	0.00215593	394312	-0.223046	0.268066	0.692315	0.39214
MT	15556	15556_C_T	C	T	6.18418e-05	394312	-0.504169	1.86118	0.0733794	0.104313
MT	15559	15559_A_G	A	G	5.32575e-05	394312	-0.539805	1.66701	0.104857	0.127216
MT	15562	15562_A_G	A	G	0.00102176	394312	0.380979	0.388851	0.959922	0.485178
MT	15565	15565_T_C	T	C	0.000450463	394312	-0.520434	0.578638	0.808942	0.433641
MT	15568	15568_C_T	C	T	2.19953e-05	394312	-0.527714	2.84864	0.0343181	0.0690348
MT	15569	15569_C_T	C	T	0.000115328	394311	1.05393	0.887454	1.41036	0.628939
MT	15571	15571_A_G	A	G	2.21727e-05	394312	-0.534113	2.29994	0.0539303	0.0881182
MT	15574	15574_C_T	C	T	4.39374e-05	394311	-0.526929	2.29175	0.0528652	0.0871668
MT	15575	15575_G_A	G	A	0.000127975	394310	-0.642171	1.33874	0.230096	0.199659
MT	15577	15577_C_T	C	T	2.28246e-05	394312	-0.506287	2.23558	0.0512875	0.0857426
MT	15579	15579_A_T	A	T	7.60819e-06	394312	-0.502783	5.99976	0.00702253	0.0300183
MT	15580	15580_C_T	C	T	3.20736e-05	394312	-0.535465	2.0397	0.0689178	0.100771
MT	15581	15581_A_G	A	G	1.46864e-05	394312	2.01053	0.53763	8.47568	2.44379
MT	15583	15583_A_G	A	G	1.33245e-05	394312	-0.506313	4.10919	0.0151819	0.0448238
MT	15585	15585_T_C	T	C	1.2072e-06	394312	-5.29925	27.8966	0.0360849	0.0709183
MT	15586	15586_T_C	T	C	0.000339311	394311	-0.32509	0.651905	0.248678	0.209007
MT	15589	15589_C_A	C	A	2.0702e-05	394309	-0.50657	2.29958	0.0485269	0.0832058
MT	15592	15592_A_G	A	G	9.56126e-05	394310	-0.511305	1.12819	0.205396	0.186819
MT	15595	15595_C_A	C	A	1.52165e-05	394310	-0.503794	3.41099	0.0218145	0.0542451
MT	15596	15596_G_A	G	A	0.00164	394304	-0.00221858	0.288706	5.90526e-05	0.002671
MT	15597	15597_T_C	T	C	7.91506e-06	394312	-0.790758	4.23623	0.0348441	0.0695998
MT	15598	15598_C_T	C	T	0.000112918	394311	-0.509208	1.11992	0.206737	0.18753
MT	15601	15601_T_C	T	C	0.000626207	394312	-0.000686596	0.508188	1.82538e-06	0.00046842
MT	15603	15603_A_G	A	G	8.69643e-05	394311	-0.53103	1.59115	0.111382	0.131605
MT	15604	15604_C_T	C	T	0.000196821	394312	-0.508316	1.04219	0.237889	0.20361
MT	15607	15607_A_G	A	G	0.0996807	394312	0.501459	0.306003	2.68546	0.994527
MT	15608	15608_C_T	C	T	1.76561e-05	394312	-0.531695	2.29572	0.0536399	0.0878596
MT	15610	15610_A_G	A	G	2.48636e-05	394312	-0.542227	3.14662	0.0296943	0.0638958
MT	15612	15612_G_A	G	A	2.40418e-06	394312	-3.13077	19.0696	0.0269538	0.0606842
MT	15613	15613_A_C	A	C	1.52184e-05	394259	-0.499399	7.26437	0.00472606	0.0244802
MT	15613	15613_A_G	A	G	0.000108317	394306	2.13117	1.28788	2.73835	1.00893
MT	15616	15616_C_T	C	T	6.00009e-05	394311	-0.515436	1.23577	0.173969	0.169663
MT	15617	15617_G_A	G	A	0.0019042	394312	0.150955	0.287046	0.276564	0.2226
MT	15618	15618_T_C	T	C	2.80869e-05	394312	-0.63024	2.71794	0.0537692	0.0879748
MT	15619	15619_C_A	C	A	1.96907e-05	394299	-0.513886	2.28317	0.0506589	0.0851701
MT	15619	15619_C_T	C	T	1.84224e-05	394304	4.8638	2.34448	4.30388	1.41992
MT	15620	15620_C_A	C	A	1.11156e-05	394309	-0.516036	4.93001	0.0109563	0.0378033
MT	15622	15622_T_C	T	C	0.000143321	394312	-0.525209	1.03942	0.255318	0.212288
MT	15623	15623_G_A	G	A	2.68266e-05	394312	-0.905046	4.22967	0.0457856	0.0806258
MT	15625	15625_C_A	C	A	0.000426089	394284	-0.507294	0.605543	0.701825	0.395589
MT	15625	15625_C_T	C	T	5.16384e-05	394144	-0.531824	2.10012	0.0641283	0.0968632
MT	15626	15626_C_T	C	T	0.000129834	394312	-0.519449	0.927002	0.313996	0.240152
MT	15628	15628_A_G	A	G	1.05526e-05	394312	-0.550526	3.70476	0.0220818	0.0545956
MT	15629	15629_T_C	T	C	7.79765e-05	394311	-0.652289	1.91065	0.116551	0.135011
MT	15630	15630_T_C	T	C	0.000140042	394311	-0.516532	1.17752	0.192422	0.179859
MT	15631	15631_A_G	A	G	0.00152848	394311	-0.324846	0.309238	1.10349	0.53239
MT	15632	15632_C_T	C	T	0.000487091	394312	0.0872947	0.54629	0.0255346	0.0589648
MT	15634	15634_A_G	A	G	0.000195432	394312	-0.516573	0.911592	0.321117	0.243412
MT	15637	15637_C_T	C	T	3.01439e-05	394309	-0.532233	2.11542	0.0633009	0.0961762
MT	15638	15638_A_G	A	G	3.83601e-06	394158	-0.62864	6.08999	0.0106554	0.0372594
MT	15638	15638_A_T	A	T	0.000390558	394308	-0.509154	0.604503	0.709417	0.398334
MT	15639	15639_T_C	T	C	7.53396e-05	394307	-0.181495	1.67997	0.0116715	0.0390689
MT	15640	15640_C_A	C	A	2.02896e-05	394291	-0.504029	2.50208	0.0405798	0.0755392
MT	15640	15640_C_T	C	T	4.46229e-05	394304	-0.513059	2.66635	0.0370256	0.0719049
MT	15641	15641_C_T	C	T	1.12677e-05	394311	-0.628974	6.71683	0.00876872	0.0336733
MT	15642	15642_T_C	T	C	3.94356e-06	394312	-2.64147	19.8516	0.0177053	0.0485921
MT	15643	15643_C_T	C	T	4.49924e-05	394312	-0.551239	1.23656	0.198724	0.18326
MT	15644	15644_A_G	A	G	1.40497e-05	394312	-0.583466	2.20651	0.069923	0.101577
MT	15645	15645_T_C	T	C	3.60654e-05	394312	-0.612351	2.70771	0.0511442	0.0856123
MT	15646	15646_C_T	C	T	0.00103535	394312	-0.515547	0.359169	2.06034	0.820515
MT	15648	15648_T_C	T	C	5.04675e-06	394311	-2.99438	12.547	0.0569555	0.0907788
MT	15649	15649_A_G	A	G	4.22584e-05	394312	-0.550879	1.99695	0.0760986	0.106429
MT	15650	15650_G_A	G	A	0.000377285	394312	-0.256302	0.608478	0.177424	0.1716
MT	15651	15651_C_T	C	T	2.92408e-05	394312	-0.551352	1.90653	0.0836314	0.112138
MT	15652	15652_A_G	A	G	8.70988e-05	394311	-0.517258	1.49298	0.120035	0.137275
MT	15653	15653_A_G	A	G	0.000158052	394251	1.22548	0.930947	1.73284	0.725731
MT	15653	15653_A_T	A	T	0.000154725	394247	-0.519999	0.992947	0.274254	0.221493
MT	15654	15654_T_C	T	C	0.00022699	394312	-0.515903	0.832934	0.383633	0.271106
MT	15655	15655_A_G	A	G	0.000196489	394311	-0.506954	0.981016	0.267045	0.218014
MT	15656	15656_A_G	A	G	5.89762e-05	394311	-0.522596	1.51987	0.118227	0.136103
MT	15657	15657_T_C	T	C	0.000150716	394311	-0.601803	1.27853	0.221559	0.195278
MT	15658	15658_C_T	C	T	0.000222499	394311	-0.510102	0.824838	0.382451	0.270597
MT	15661	15661_C_T	C	T	0.000754957	394311	-0.162962	0.422313	0.148903	0.155159
MT	15662	15662_A_G	A	G	0.00023064	394311	1.32406	0.25607	14.7922	3.9207
MT	15663	15663_T_C	T	C	0.000861452	394310	0.610859	0.423257	2.08292	0.826946
MT	15664	15664_C_T	C	T	3.37706e-05	394308	-0.528546	2.24002	0.0556749	0.0896599
MT	15667	15667_C_T	C	T	4.07344e-05	394311	-0.504275	2.26298	0.0496561	0.0842506
MT	15670	15670_T_C	T	C	0.00156489	394311	0.241935	0.308494	0.615038	0.363615
MT	15671	15671_A_G	A	G	1.11054e-05	394311	-0.929242	5.74842	0.0261313	0.0596927
MT	15672	15672_T_C	T	C	0.00127683	394312	-0.029694	0.350249	0.00718756	0.0303806
MT	15673	15673_A_G	A	G	0.000108967	394312	-0.508001	1.21406	0.175085	0.17029
MT	15674	15674_T_C	T	C	0.000133663	394312	0.51736	1.02493	0.254798	0.212032
MT	15676	15676_C_A	C	A	1.01443e-05	394309	-0.501738	5.26637	0.00907675	0.0342816
MT	15679	15679_A_G	A	G	0.000848993	394312	-0.51378	0.407471	1.58987	0.683307
MT	15682	15682_A_G	A	G	3.84822e-05	394312	-0.504905	2.62193	0.037083	0.0719648
MT	15685	15685_A_G	A	G	9.50161e-05	394312	-0.514229	1.46076	0.123925	0.139772
MT	15688	15688_C_T	C	T	2.90455e-05	394312	-0.516362	1.85944	0.077116	0.107213
MT	15690	15690_T_C	T	C	2.72615e-06	394311	-3.82092	12.2438	0.0973869	0.12206
MT	15691	15691_A_G	A	G	4.35798e-05	394312	-0.537286	1.94049	0.0766633	0.106865
MT	15692	15692_A_G	A	G	0.000345278	394311	-0.613194	0.981792	0.390082	0.273879
MT	15693	15693_T_C	T	C	0.0207768	394312	0.76505	0.520078	2.16393	0.849911
MT	15694	15694_A_G	A	G	1.31495e-05	394312	-0.543528	1.86546	0.0848926	0.113073
MT	15697	15697_T_C	T	C	0.000251123	394312	-0.512645	0.830689	0.380852	0.269906
MT	15700	15700_C_T	C	T	1.04156e-05	394312	-0.527839	4.48517	0.0138499	0.0427199
MT	15703	15703_A_C	A	C	1.28125e-05	394303	-0.510847	3.06503	0.0277786	0.0616652
MT	15703	15703_A_G	A	G	1.80723e-05	394306	-0.524368	2.18805	0.0574323	0.0911927
MT	15704	15704_C_T	C	T	7.37237e-06	394312	-0.514447	2.90522	0.0313562	0.0657804
MT	15705	15705_T_C	T	C	1.58859e-05	394312	-0.51442	3.55039	0.0209935	0.0531565
MT	15706	15706_A_G	A	G	6.1426e-05	394312	-0.569346	1.91744	0.0881672	0.115476
MT	15707	15707_A_G	A	G	4.01972e-06	394312	-4.00088	17.6769	0.0512267	0.0856874
MT	15708	15708_G_A	G	A	5.0036e-06	394308	6.92678	2.43127	6.20665	1.89527
MT	15709	15709_C_T	C	T	2.66439e-05	394312	-0.578266	3.44306	0.0282076	0.0621704
MT	15712	15712_A_G	A	G	0.000153168	394312	-0.513605	0.955519	0.288922	0.228477
MT	15713	15713_T_C	T	C	2.95347e-06	394113	-4.11622	16.9145	0.0592216	0.0927336
MT	15713	15713_T_G	T	G	0.000498431	394301	-0.509316	0.550184	0.856955	0.450271
MT	15714	15714_C_T	C	T	7.35458e-05	394312	-0.512726	1.69404	0.0916055	0.117962
MT	15715	15715_A_G	A	G	0.000274098	394311	-0.51376	0.725636	0.501283	0.319722
MT	15718	15718_T_C	T	C	0.00036936	394312	-0.517875	0.64452	0.64562	0.375014
MT	15721	15721_T_C	T	C	0.00493566	394311	0.123295	0.170691	0.521761	0.327818
MT	15724	15724_A_G	A	G	0.000155311	394311	-0.53859	1.05266	0.261784	0.215456
MT	15725	15725_C_T	C	T	0.00120481	394312	0.0230044	0.365727	0.00395648	0.022347
MT	15727	15727_C_A	C	A	1.36898e-05	394309	-0.510155	4.8538	0.0110469	0.0379655
MT	15727	15727_C_T	C	T	4.69173e-06	394306	-0.612096	5.09151	0.0144526	0.0436828
MT	15728	15728_C_T	C	T	3.1082e-05	394312	-0.602819	2.72604	0.0489003	0.0835524
MT	15730	15730_A_G	A	G	3.69149e-05	394312	-0.50826	1.95848	0.0673491	0.0995038
MT	15731	15731_G_A	G	A	0.00035519	394311	-0.2777	0.797881	0.121137	0.137985
MT	15732	15732_C_T	C	T	6.32216e-05	394312	0.373195	1.49601	0.0622305	0.0952819
MT	15733	15733_C_T	C	T	0.00015878	394312	-0.5169	0.943765	0.299975	0.233663
MT	15734	15734_G_A	G	A	0.000677798	394312	0.490777	0.455232	1.16226	0.551298
MT	15735	15735_C_T	C	T	8.18747e-05	394310	-0.526679	1.24717	0.178336	0.17211
MT	15736	15736_A_G	A	G	0.000491426	394312	0.225439	0.604475	0.139091	0.14924
MT	15737	15737_G_A	G	A	0.000180788	394312	-0.555366	0.884748	0.394021	0.275566
MT	15739	15739_C_T	C	T	6.21331e-06	394312	-1.19912	9.75072	0.0151235	0.0447334
MT	15740	15740_C_T	C	T	0.000149329	394311	-0.514268	1.01095	0.258776	0.213985
MT	15742	15742_C_A	C	A	0.00306875	394297	0.0634789	0.218948	0.0840575	0.112455
MT	15742	15742_C_T	C	T	2.88297e-05	393102	-0.551642	2.70053	0.041727	0.0766829
MT	15743	15743_C_T	C	T	6.63813e-05	394312	-0.515606	1.90846	0.0729911	0.104008
MT	15745	15745_C_T	C	T	6.36883e-05	394311	2.57801	1.24423	4.2931	1.41717
MT	15746	15746_A_C	A	C	1.16634e-05	394224	-0.599109	2.45825	0.0593963	0.0928829
MT	15746	15746_A_G	A	G	0.000207489	394306	1.77113	1.06915	2.74424	1.01053
MT	15747	15747_T_C	T	C	5.19082e-05	394311	-0.600088	1.70068	0.124505	0.140142
MT	15748	15748_T_C	T	C	5.0237e-05	394312	-0.542804	1.44537	0.141035	0.150424
MT	15749	15749_C_T	C	T	4.05594e-05	394310	-0.517196	2.00288	0.0666805	0.09896
MT	15751	15751_A_G	A	G	1.1184e-05	394312	-0.542277	4.6668	0.0135022	0.0421558
MT	15754	15754_C_T	C	T	2.08211e-05	394312	-0.506152	2.98665	0.0287205	0.0627701
MT	15757	15757_A_G	A	G	3.96541e-05	394312	-0.564736	1.89659	0.0886633	0.115837
MT	15758	15758_A_G	A	G	0.0195106	394311	-0.101117	0.104082	0.943845	0.47979
MT	15759	15759_T_C	T	C	6.57606e-06	394312	-2.3666	11.9443	0.0392579	0.074204
MT	15760	15760_C_A	C	A	1.37476e-05	394249	-0.512432	4.0767	0.0157999	0.0457714
MT	15760	15760_C_T	C	T	0.000146585	394305	-0.511826	1.11608	0.210306	0.189413
MT	15763	15763_A_G	A	G	1.43846e-05	394312	-0.56572	2.77963	0.0414219	0.07638
MT	15765	15765_G_A	G	A	3.95502e-05	394309	-0.576018	1.5746	0.133824	0.145998
MT	15766	15766_A_G	A	G	0.00116467	394310	-0.508469	0.387757	1.71953	0.72181
MT	15769	15769_A_G	A	G	0.000409403	394311	0.446509	0.692783	0.4154	0.284631
MT	15772	15772_A_G	A	G	1.02382e-05	394311	-0.641964	4.9416	0.0168766	0.0473831
MT	15773	15773_G_A	G	A	0.000914986	394311	-0.145278	0.416418	0.121714	0.138357
MT	15774	15774_T_C	T	C	0.000353553	394311	-0.517129	0.696495	0.551268	0.339324
MT	15775	15775_A_G	A	G	0.00527438	394310	-0.058878	0.198501	0.0879793	0.115339
MT	15776	15776_A_G	A	G	8.30385e-06	394277	-0.807295	5.78186	0.0194953	0.0511198
MT	15776	15776_A_T	A	T	8.87651e-05	394299	-0.539111	1.0662	0.255669	0.212461
MT	15777	15777_G_A	G	A	0.000515679	394257	0.094976	0.533305	0.0317158	0.0661824
MT	15777	15777_G_C	G	C	0.000128215	394057	-0.514633	1.43706	0.128246	0.142512
MT	15778	15778_C_T	C	T	6.36324e-05	394312	3.35603	1.39018	5.82792	1.80206
MT	15779	15779_T_C	T	C	3.56495e-05	394310	0.195022	1.9292	0.0102192	0.0364582
MT	15781	15781_C_T	C	T	0.00111428	394312	-0.527024	0.319141	2.72706	1.00585
MT	15784	15784_T_C	T	C	0.00461353	394312	0.0964913	0.194116	0.24709	0.208217
MT	15785	15785_T_C	T	C	7.62082e-06	394311	-1.66169	10.8615	0.0234055	0.056304
MT	15786	15786_T_A	T	A	1.01444e-05	394307	-0.500426	9.99686	0.00250583	0.0176944
MT	15787	15787_T_C	T	C	0.000120339	394312	1.54369	1.01341	2.32036	0.893841
MT	15789	15789_C_G	C	G	1.26918e-05	393956	-0.503555	3.1399	0.0257195	0.0591911
MT	15789	15789_C_T	C	T	0.000890136	394307	0.594553	0.430164	1.91035	0.777481
MT	15790	15790_C_G	C	G	1.26899e-05	394013	-0.503223	3.82332	0.0173237	0.0480385
MT	15790	15790_C_T	C	T	0.000741848	394307	-0.508006	0.467071	1.18297	0.557907
MT	15791	15791_A_G	A	G	0.000408981	394312	-0.509354	0.625031	0.664106	0.381833
MT	15792	15792_T_C	T	C	7.86307e-05	394312	-0.586936	1.77813	0.108956	0.129985
MT	15793	15793_C_T	C	T	3.13256e-05	394310	-0.55133	2.26998	0.0589903	0.0925355
MT	15795	15795_T_C	T	C	3.23865e-06	394312	-3.24001	19.6217	0.027266	0.0610571
MT	15796	15796_T_C	T	C	5.19386e-05	394311	-0.616788	2.45226	0.0632613	0.0961433
MT	15799	15799_A_G	A	G	0.000391892	394308	0.266662	0.626487	0.181175	0.173688
MT	15802	15802_A_G	A	G	2.70345e-05	394312	-0.620564	2.7048	0.0526382	0.086963
MT	15803	15803_G_A	G	A	0.00080762	394312	0.0581468	0.413927	0.0197334	0.0514481
MT	15804	15804_T_C	T	C	0.000498014	394312	-0.392893	0.557421	0.4968	0.317937
MT	15805	15805_A_G	A	G	5.84943e-05	394312	-0.505669	1.49166	0.114919	0.133942
MT	15806	15806_G_A	G	A	1.67457e-05	394312	-1.32325	4.5309	0.0852939	0.11337
MT	15808	15808_A_C	A	C	1.52184e-05	394259	2.05758	0.615073	7.98829	2.32716
MT	15808	15808_A_G	A	G	0.000116902	394306	-0.535709	1.06112	0.254878	0.212071
MT	15811	15811_C_T	C	T	1.88353e-05	394312	-0.51975	3.03327	0.0293607	0.063512
MT	15812	15812_G_A	G	A	0.00841631	394305	-0.0538586	0.131624	0.167432	0.165958
MT	15812	15812_G_C	G	C	1.12133e-05	390964	-0.587528	3.20481	0.0336088	0.0682668
MT	15813	15813_T_C	T	C	0.000189771	394312	-0.552297	1.00333	0.30301	0.235076
MT	15814	15814_A_G	A	G	2.68315e-05	394312	-0.509721	2.48066	0.0422214	0.0771716
MT	15815	15815_C_T	C	T	2.3867e-05	394310	-0.523011	1.79928	0.0844936	0.112778
MT	15817	15817_A_G	A	G	0.00371233	394309	0.0709195	0.204008	0.120847	0.137799
MT	15820	15820_C_T	C	T	5.21159e-06	394312	-0.536255	8.92034	0.00361393	0.0213342
MT	15823	15823_C_T	C	T	5.4221e-05	394312	-0.592189	1.92074	0.0950563	0.12042
MT	15824	15824_A_G	A	G	0.000203227	394312	2.00577	1.12779	3.16302	1.12307
MT	15825	15825_C_T	C	T	9.19578e-06	394312	-0.560381	3.71307	0.0227772	0.0554986
MT	15828	15828_C_T	C	T	3.68084e-05	394312	-0.55249	2.17779	0.0643601	0.0970551
MT	15829	15829_A_G	A	G	3.35876e-05	394312	-0.526923	2.83887	0.034451	0.0691779
MT	15831	15831_T_C	T	C	1.72175e-05	394310	-2.80902	5.81559	0.233304	0.201291
MT	15832	15832_C_T	C	T	9.20642e-05	394312	-0.512641	1.23887	0.171229	0.168116
MT	15833	15833_C_T	C	T	0.0199324	394312	0.000691814	0.088759	6.0751e-05	0.00270926
MT	15834	15834_T_C	T	C	8.00077e-05	394312	2.36742	1.20013	3.89129	1.31393
MT	15835	15835_A_G	A	G	5.11322e-05	394311	-0.519329	2.02021	0.0660837	0.0984726
MT	15836	15836_A_G	A	G	0.000273821	394312	-0.509586	0.783512	0.423003	0.28782
MT	15837	15837_T_C	T	C	1.07859e-05	394312	2.80559	0.911853	5.6531	1.75884
MT	15838	15838_C_T	C	T	7.12837e-05	394312	-0.512857	1.43506	0.127718	0.142179
MT	15839	15839_C_T	C	T	2.54622e-05	394312	-0.570317	2.52465	0.0510303	0.0855087
MT	15841	15841_A_G	A	G	7.98149e-05	394312	-0.512269	1.35744	0.142415	0.151262
MT	15843	15843_T_C	T	C	3.23602e-06	394312	-1.50811	5.41972	0.0774302	0.107454
MT	15844	15844_A_G	A	G	7.78724e-05	394312	-0.55518	1.36017	0.166602	0.165484
MT	15847	15847_A_G	A	G	1.16837e-05	394311	-0.51452	3.14922	0.0266931	0.0603715
MT	15848	15848_A_G	A	G	0.000308142	394312	-0.537197	0.722814	0.552351	0.339743
MT	15849	15849_C_T	C	T	0.000246518	394312	0.749164	0.794071	0.890092	0.461612
MT	15850	15850_T_C	T	C	7.9049e-05	394312	-0.530442	1.68455	0.0991538	0.123293
MT	15851	15851_A_G	A	G	8.51179e-05	394312	0.97145	0.868097	1.25229	0.579853
MT	15852	15852_T_C	T	C	0.000160398	394312	2.02788	1.13374	3.19935	1.13272
MT	15853	15853_C_T	C	T	0.000135755	394312	-0.517239	1.08242	0.228344	0.198765
MT	15854	15854_T_A	T	A	3.29706e-05	394291	-0.505609	2.31659	0.0476356	0.0823738
MT	15854	15854_T_C	T	C	8.0674e-06	394299	18.8348	8.44619	4.97281	1.58924
MT	15856	15856_C_A	C	A	5.32587e-05	394302	-0.503137	1.89355	0.0706021	0.102119
MT	15856	15856_C_T	C	T	1.75201e-05	394291	-0.556316	4.52191	0.0151356	0.0447521
MT	15857	15857_C_A	C	A	2.6852e-05	394273	-0.522252	2.09405	0.0621993	0.0952558
MT	15857	15857_C_G	C	G	1.26818e-05	394267	-0.500954	8.01474	0.00390677	0.0222026
MT	15857	15857_C_T	C	T	7.49614e-05	394296	-0.529033	1.84849	0.0819087	0.110851
MT	15859	15859_A_G	A	G	0.000357915	394312	-0.141931	0.61655	0.0529933	0.0872817
MT	15860	15860_A_G	A	G	0.000127932	394312	-0.531664	1.04966	0.256553	0.212895
MT	15861	15861_T_C	T	C	3.88854e-05	394312	-0.509393	1.79456	0.0805729	0.109846
MT	15862	15862_T_C	T	C	7.5458e-05	394312	-0.523486	1.42656	0.134656	0.146513
MT	15865	15865_A_G	A	G	1.66264e-05	394312	-0.515708	2.64228	0.0380933	0.0730118
MT	15866	15866_A_G	A	G	4.90906e-05	394312	-0.516706	2.25384	0.0525582	0.0868911
MT	15871	15871_A_G	A	G	7.01779e-05	394312	-0.520834	1.53113	0.11571	0.134461
MT	15872	15872_A_G	A	G	1.17267e-05	394312	-0.614774	4.81902	0.0162747	0.046488
MT	15873	15873_T_C	T	C	4.88437e-06	394312	-2.03963	10.2932	0.0392644	0.0742107
MT	15874	15874_A_G	A	G	3.69352e-05	394312	-0.543845	1.53564	0.125422	0.140726
MT	15877	15877_C_T	C	T	6.56995e-05	394311	-0.519558	1.41686	0.134467	0.146396
MT	15879	15879_A_T	A	T	1.08215e-05	394312	-0.534942	4.55742	0.0137777	0.0426033
MT	15880	15880_A_G	A	G	0.00017768	394310	1.32555	0.960073	1.90627	0.7763
MT	15880	15880_A_T	A	T	<6.34144361695651e-07	394232	-5.88817	139.139	0.00179086	0.0149129
MT	15883	15883_G_A	G	A	0.00202072	394311	0.10349	0.279511	0.137088	0.148013
MT	15884	15884_G_A	G	A	0.0139848	386501	-0.00429554	0.11146	0.00148525	0.0135606
MT	15884	15884_G_C	G	C	0.0200695	388807	-0.227743	0.634811	0.128706	0.142802
MT	15885	15885_C_T	C	T	0.000120378	394309	-0.529609	1.09179	0.235306	0.202305
MT	15886	15886_C_A	C	A	6.52328e-06	394279	-0.52013	6.81734	0.00582095	0.0272492
MT	15886	15886_C_T	C	T	7.68965e-05	394309	-0.515872	1.5854	0.105879	0.12791
MT	15889	15889_T_C	T	C	5.62043e-05	394312	-0.615393	2.1222	0.0840875	0.112477
MT	15890	15890_C_T	C	T	3.10973e-05	394312	-0.513044	1.76156	0.0848231	0.113022
MT	15891	15891_C_T	C	T	0.000369116	394310	0.767588	0.569559	1.81626	0.750169
MT	15892	15892_T_C	T	C	0.000308099	394311	0.378151	0.644589	0.344165	0.253806
MT	15893	15893_T_C	T	C	4.25146e-05	394312	-0.518449	2.16645	0.0572681	0.0910503
MT	15894	15894_G_A	G	A	0.000156072	394312	-0.592001	1.26725	0.218233	0.193556
MT	15895	15895_T_C	T	C	8.1342e-05	394311	-0.531118	1.30155	0.166519	0.165437
MT	15896	15896_A_G	A	G	2.78766e-05	394311	-0.543925	2.69709	0.0406712	0.0756308
MT	15900	15900_T_C	T	C	0.00304645	394312	0.332347	0.230718	2.07501	0.824693
MT	15901	15901_A_G	A	G	7.53205e-06	394311	-1.38761	8.68042	0.0255539	0.0589884
MT	15902	15902_A_G	A	G	0.000105425	394310	-0.524384	1.12793	0.216142	0.192468
MT	15903	15903_A_G	A	G	0.000101798	394312	-0.505325	1.27415	0.15729	0.160105
MT	15904	15904_C_T	C	T	0.0342338	394310	-0.11137	0.0670308	2.76047	1.01493
MT	15905	15905_T_C	T	C	0.00176333	394310	0.157102	0.290486	0.292491	0.230159
MT	15907	15907_A_G	A	G	0.011357	394310	-0.783194	1.06419	0.541629	0.335585
MT	15908	15908_T_C	T	C	0.000130159	394310	-0.589584	1.38028	0.182455	0.174397
MT	15909	15909_A_G	A	G	0.000149368	394309	-0.508225	1.12694	0.203381	0.185749
MT	15910	15910_C_T	C	T	0.000147817	394312	-0.525577	1.02823	0.261273	0.215207
MT	15911	15911_A_G	A	G	0.000158653	394308	1.01516	0.339827	5.58526	1.74203
MT	15912	15912_C_T	C	T	1.9553e-05	394312	-0.517684	1.97941	0.0683999	0.100354
MT	15913	15913_C_T	C	T	0.000233924	394312	-0.509509	0.789875	0.41609	0.284921
MT	15914	15914_A_G	A	G	6.43377e-05	394310	-0.511328	1.42703	0.12839	0.142603
MT	15916	15916_T_C	T	C	0.000501815	394311	0.724193	0.557264	1.68883	0.712746
MT	15917	15917_C_T	C	T	7.62082e-06	394311	-0.775527	8.93179	0.00753907	0.0311397
MT	15924	15924_A_G	A	G	0.0602619	394309	-0.0155094	0.0811967	0.0364847	0.071339
MT	15926	15926_C_T	C	T	0.000273499	394312	-0.510755	0.697412	0.536347	0.333528
MT	15927	15927_G_A	G	A	0.0086146	394310	-0.123316	0.149699	0.678575	0.387134
MT	15928	15928_G_A	G	A	0.10058	394207	0.189628	0.256349	0.547192	0.337745
MT	15928	15928_G_T	G	T	0.000287991	354626	1.92783	0.780264	6.10458	1.87021
MT	15929	15929_A_G	A	G	0.000298317	394312	-0.521185	0.75915	0.471334	0.307705
MT	15930	15930_G_A	G	A	0.00423775	394268	-0.00185215	0.191396	9.3645e-05	0.00336622
MT	15930	15930_G_C	G	C	9.30437e-05	392579	-0.52311	1.37445	0.144853	0.152734
MT	15930	15930_G_T	G	T	1.03428e-05	392545	-0.502079	5.46572	0.0084382	0.0330095
MT	15932	15932_T_C	T	C	3.17211e-05	394311	-0.613502	2.39623	0.0655502	0.0980355
MT	15933	15933_GAA_G	GAA	G	7.86515e-05	394258	-0.511909	1.59121	0.103498	0.126289
MT	15933	15933_GA_G	GA	G	8.66387e-05	394269	-0.549825	1.26234	0.189713	0.178385
MT	15933	15933_G_GA	G	GA	9.75818e-06	394232	2.67616	0.762135	7.63723	2.24279
MT	15934	15934_A_G	A	G	3.26293e-05	394309	-0.520826	1.74717	0.0888612	0.115981
MT	15935	15935_A_G	A	G	9.14915e-05	394310	-0.517892	1.29241	0.160576	0.162016
MT	15936	15936_A_G	A	G	0.000183592	394103	0.90282	0.840899	1.1527	0.548236
MT	15936	15936_A_T	A	T	0.000530138	394237	-0.0137421	0.499375	0.000757273	0.00964067
MT	15937	15937_A_G	A	G	0.000441365	394309	0.949544	0.604593	2.46663	0.93447
MT	15938	15938_C_T	C	T	1.35704e-05	394312	-0.61496	3.21587	0.0365676	0.0714259
MT	15939	15939_CT_C	CT	C	0.00205738	394281	-0.0625191	0.272045	0.0528135	0.0871204
MT	15939	15939_C_CT	C	CT	3.02972e-06	393431	-0.519249	8.95342	0.00336336	0.0205641
MT	15939	15939_C_T	C	T	4.98866e-05	393453	-0.524575	2.14934	0.059567	0.0930287
MT	15940	15940_T_C	T	C	0.000509708	394310	-0.312353	0.536064	0.339515	0.251727
MT	15941	15941_T_C	T	C	0.000105425	394310	0.771954	1.10636	0.486849	0.313957
MT	15942	15942_T_C	T	C	0.000315162	394308	0.95192	0.707315	1.81124	0.748703
MT	15943	15943_T_C	T	C	0.000588706	394312	-0.0332506	0.487795	0.00464647	0.0242676
MT	15944	15944_T_C	T	C	1.87948e-05	394312	-0.518824	2.83415	0.0335116	0.0681611
MT	15945	15945_C_T	C	T	2.98596e-05	394312	-0.531584	2.66449	0.0398029	0.0747568
MT	15946	15946_C_T	C	T	0.00331931	394312	-0.435184	0.211131	4.24854	1.40578
MT	15947	15947_A_G	A	G	0.000513342	394312	0.963308	0.606456	2.52308	0.950042
MT	15948	15948_A_G	A	G	3.77824e-05	394311	-0.5196	2.02365	0.0659274	0.0983448
MT	15949	15949_G_A	G	A	9.03626e-05	394311	-0.522516	1.5946	0.107374	0.128921
MT	15950	15950_G_A	G	A	9.18513e-05	394311	2.28779	1.18709	3.71419	1.26799
MT	15951	15951_A_G	A	G	0.000270811	394312	-0.53309	0.703795	0.573732	0.347967
MT	15952	15952_CA_C	CA	C	1.77526e-05	394308	-0.502098	4.17297	0.0144773	0.0437218
MT	15953	15953_A_T	A	T	2.62662e-05	394309	-0.507584	2.44104	0.043238	0.0781691
MT	15954	15954_A_C	A	C	0.000951079	394289	-0.23153	0.374197	0.382835	0.270762
MT	15954	15954_A_G	A	G	4.87846e-05	393936	-0.522754	2.16867	0.0581045	0.0917738
MT	15955	15955_A_G	A	G	5.47334e-05	394311	-0.547637	1.77008	0.0957193	0.120888
MT	15961	15961_G_A	G	A	3.54167e-05	394306	-1.02134	3.47994	0.0861382	0.113992
MT	15965	15965_A_G	A	G	0.000289804	394312	-0.507042	0.761762	0.443047	0.296145
MT	15968	15968_T_C	T	C	0.000466933	394309	-0.522952	0.661559	0.624865	0.367295
MT	15969	15969_C_A	C	A	2.865e-05	394310	-0.520933	2.31885	0.0504686	0.0849961
MT	15970	15970_T_C	T	C	4.69551e-05	394312	-0.074273	1.99416	0.00138721	0.0130987
MT	15972	15972_T_C	T	C	0.000131442	394312	-0.516971	1.10388	0.219326	0.194123
MT	15973	15973_A_G	A	G	0.000101207	394312	-0.50623	1.3198	0.147122	0.154095
MT	15976	15976_T_C	T	C	5.82277e-06	394312	-2.73743	10.2892	0.0707827	0.102263
MT	15977	15977_C_T	C	T	0.000657401	394312	-0.014785	0.496148	0.000888019	0.0104493
MT	15978	15978_C_T	C	T	7.46668e-05	394312	-0.559827	1.80808	0.0958681	0.120993
MT	15982	15982_A_G	A	G	4.87949e-06	394312	-1.30808	5.42716	0.0580927	0.0917637
MT	15983	15983_T_C	T	C	8.09254e-06	394311	-3.10954	10.5043	0.0876307	0.115085
MT	15984	15984_T_C	T	C	5.24306e-05	394312	-0.69746	1.74706	0.159377	0.16132
MT	15986	15986_G_A	G	A	1.56246e-05	394312	-1.18498	5.3703	0.0486885	0.0833559
MT	15987	15987_C_T	C	T	2.15041e-06	394312	-4.99999	32.3244	0.0239264	0.0569646
MT	15992	15992_A_G	A	G	6.7964e-05	394312	0.141834	1.59127	0.00794468	0.0319954
MT	15994	15994_A_G	A	G	2.37528e-05	394312	-0.743376	3.0459	0.0595643	0.0930264
MT	15995	15995_G_A	G	A	1.07352e-05	394312	-3.04768	9.88958	0.0949693	0.120358
MT	15997	15997_T_C	T	C	1.11207e-05	394312	-0.699203	6.89298	0.0102895	0.0365883
MT	16000	16000_G_A	G	A	9.29243e-05	394309	-0.559086	1.38078	0.163949	0.163963
MT	16017	16017_T_C	T	C	0.00011406	394309	-0.578933	1.13419	0.260546	0.214852
MT	16018	16018_T_C	T	C	6.47451e-06	394312	-0.649	6.66211	0.00949001	0.0350828
MT	16034	16034_G_A	G	A	4.01964e-06	394312	7.80273	10.3118	0.572561	0.347519
MT	16036	16036_G_GA	G	GA	3.49904e-05	394308	-0.548208	2.03384	0.0726535	0.103743
MT	16037	16037_A_G	A	G	0.00166768	394308	-0.171068	0.292317	0.342477	0.253052
MT	16038	16038_A_G	A	G	0.000776229	394309	-0.517435	0.436165	1.40738	0.628023
MT	16039	16039_G_A	G	A	0.00125221	394306	0.470999	0.533206	0.780278	0.423594
MT	16041	16041_A_G	A	G	0.000739148	394312	-0.668441	0.794598	0.707671	0.397703
MT	16042	16042_G_A	G	A	0.00103283	394311	-0.210076	0.388597	0.292249	0.230045
MT	16047	16047_G_A	G	A	0.000174153	394309	1.7066	1.05226	2.63034	0.979476
MT	16048	16048_G_A	G	A	0.0031876	394311	-0.0149746	0.22515	0.0044235	0.0236627
MT	16051	16051_A_G	A	G	0.0217426	394309	-0.038519	0.12387	0.0966983	0.121577
MT	16052	16052_C_T	C	T	6.21094e-06	394310	-1.67533	8.96812	0.0348977	0.0696572
MT	16053	16053_C_T	C	T	1.02584e-05	394309	-0.681392	5.74205	0.0140818	0.0430927
MT	16058	16058_A_C	A	C	1.77524e-05	394312	-0.501481	5.75977	0.00758051	0.0312281
MT	16063	16063_T_C	T	C	0.00157236	394311	0.0100867	0.296184	0.00115977	0.0119617
MT	16065	16065_G_A	G	A	4.29384e-05	394307	-1.17691	2.77365	0.180047	0.173062
MT	16066	16066_A_G	A	G	0.000788083	394310	-0.0538493	0.477982	0.0126922	0.0408153
MT	16067	16067_C_T	C	T	0.00090421	394310	0.464918	0.403045	1.33059	0.604325
MT	16068	16068_T_C	T	C	9.39082e-05	394310	-0.542593	1.61624	0.112704	0.132482
MT	16069	16069_C_T	C	T	0.110214	394309	0.0887588	0.135502	0.429075	0.290354
MT	16070	16070_A_C	A	C	1.26878e-05	394080	-0.503129	3.77684	0.0177461	0.048651
MT	16070	16070_A_G	A	G	0.000579589	394305	-0.510226	0.497836	1.05039	0.515108
MT	16071	16071_C_T	C	T	0.000325729	394312	-0.516155	0.669388	0.594572	0.3559
MT	16072	16072_C_T	C	T	1.74507e-05	394312	-0.546034	2.25989	0.0583799	0.0920112
MT	16074	16074_A_G	A	G	0.000702062	394310	-0.51076	0.478524	1.13927	0.543927
MT	16075	16075_T_C	T	C	0.00152526	394307	-0.126802	0.306833	0.170783	0.167864
MT	16076	16076_C_T	C	T	0.000119525	394311	1.23302	1.03517	1.41878	0.63152
MT	16077	16077_A_G	A	G	0.000538878	394312	0.473329	0.495928	0.910937	0.468692
MT	16078	16078_A_G	A	G	9.87634e-05	394306	-0.551133	1.03811	0.281857	0.225128
MT	16078	16078_A_T	A	T	8.25841e-06	394266	-0.714342	11.0155	0.00420536	0.0230568
MT	16079	16079_C_T	C	T	0.000134404	394310	-0.516971	0.935292	0.305518	0.23624
MT	16080	16080_A_G	A	G	0.000273202	394312	-0.512284	0.800038	0.410015	0.282361
MT	16081	16081_A_G	A	G	3.23171e-05	394311	1.92762	0.490688	8.03642	2.3387
MT	16082	16082_C_T	C	T	0.000188651	394311	-0.506722	0.86582	0.342519	0.253071
MT	16083	16083_C_T	C	T	0.000103956	394311	-0.530813	1.30154	0.166329	0.165328
MT	16084	16084_G_A	G	A	2.54975e-05	394312	-0.516811	3.20008	0.0260821	0.0596329
MT	16086	16086_T_C	T	C	0.0063294	394254	0.0422608	0.15997	0.0697914	0.101472
MT	16090	16090_T_C	T	C	0.000110965	394304	2.00279	1.1799	2.88122	1.04761
MT	16092	16092_T_A	T	A	2.56703e-06	389556	-0.489448	17.8644	0.000750646	0.00959793
MT	16092	16092_T_C	T	C	0.011371	394116	0.107805	0.115853	0.865897	0.453342
MT	16093	16093_T_A	T	A	5.79525e-06	370308	-0.800181	10.0709	0.00631301	0.0284129
MT	16093	16093_T_C	T	C	0.0561004	393619	-0.0528042	0.0548549	0.926629	0.473997
MT	16093	16093_T_G	T	G	2.70041e-05	370314	-0.503747	4.10363	0.0150691	0.0446491
MT	16094	16094_T_C	T	C	0.000122375	394306	-0.527347	0.982978	0.287809	0.227951
MT	16095	16095_C_T	C	T	3.04328e-05	394311	-0.506056	2.22669	0.0516511	0.0860724
MT	16102	16102_T_C	T	C	8.91798e-05	394304	2.54944	1.24272	4.20861	1.39557
MT	16103	16103_A_G	A	G	2.18559e-05	394309	-1.24449	4.90726	0.0643137	0.0970167
MT	16104	16104_C_A	C	A	0.000221915	393160	-0.51693	0.739199	0.489035	0.314833
MT	16104	16104_C_T	C	T	0.00226135	393978	-0.170782	0.247181	0.477367	0.310143
MT	16108	16108_C_T	C	T	0.00255185	394307	0.142814	0.242089	0.348008	0.255517
MT	16111	16111_C_A	C	A	0.00109115	389726	0.0327159	0.369819	0.00782599	0.0317471
MT	16111	16111_C_G	C	G	0.000289952	389409	-0.522298	0.777433	0.451347	0.29956
MT	16111	16111_C_T	C	T	0.0109409	393705	-0.113484	0.121783	0.868356	0.454185
MT	16114	16114_C_A	C	A	0.00420752	393013	-0.0927264	0.188736	0.241377	0.205363
MT	16114	16114_C_G	C	G	7.04209e-05	391376	-0.51206	1.65436	0.0958032	0.120947
MT	16114	16114_C_T	C	T	0.00307649	392582	0.285135	0.223786	1.62343	0.693329
MT	16117	16117_T_C	T	C	5.10763e-05	394312	-0.507757	1.94252	0.0683249	0.100294
MT	16119	16119_A_G	A	G	0.000257489	394312	0.826245	0.81703	1.02269	0.506009
MT	16124	16124_T_C	T	C	0.00202241	394261	-0.210127	0.286883	0.536482	0.333581
MT	16125	16125_G_A	G	A	6.59889e-06	394312	-1.91302	10.0155	0.0364835	0.0713376
MT	16126	16126_T_C	T	C	0.209575	394239	0.112167	0.11286	0.987755	0.494454
MT	16127	16127_A_G	A	G	1.49629e-05	394307	-1.17703	5.47061	0.046292	0.0811073
MT	16127	16127_A_T	A	T	7.60852e-06	394295	2.18459	0.698228	8.97723	2.56326
MT	16129	16129_G_A	G	A	0.06484	389508	-0.0405276	0.0713231	0.32288	0.244215
MT	16129	16129_G_C	G	C	0.0121282	367276	-1.84848	0.850732	4.72113	1.52587
MT	16129	16129_G_T	G	T	2.311e-05	362831	1.72492	0.580876	6.24248	1.90406
MT	16131	16131_T_C	T	C	0.000404226	394284	0.867624	0.587143	2.18361	0.855466
MT	16132	16132_A_G	A	G	0.000109363	394303	-0.522048	1.1483	0.206686	0.187503
MT	16134	16134_C_T	C	T	0.00567264	394309	-0.0641298	0.191972	0.111595	0.131746
MT	16136	16136_T_C	T	C	0.00134782	394304	0.191509	0.343738	0.310402	0.238498
MT	16137	16137_A_G	A	G	9.15999e-05	394302	-0.51419	1.38467	0.137897	0.148509
MT	16137	16137_A_T	A	T	1.08151e-05	394263	-0.543027	4.5876	0.0140111	0.0429793
MT	16138	16138_A_C	A	C	7.01973e-05	394175	-0.522922	1.44457	0.131039	0.144264
MT	16138	16138_A_G	A	G	0.000319426	394276	-0.507808	0.723116	0.493154	0.316481
MT	16139	16139_A_C	A	C	1.4126e-05	394308	-0.530644	4.11919	0.0165952	0.0469664
MT	16140	16140_T_C	T	C	0.00875279	394306	0.0297452	0.132183	0.0506388	0.0851518
MT	16141	16141_A_G	A	G	4.84313e-05	394311	-0.50647	1.81803	0.0776078	0.10759
MT	16142	16142_C_A	C	A	0.000114125	394303	-0.503778	1.43212	0.123742	0.139656
MT	16142	16142_C_T	C	T	2.28272e-05	394267	-0.501125	4.74521	0.0111527	0.0381545
MT	16144	16144_T_A	T	A	5.0726e-06	394275	-0.501237	11.2798	0.00197461	0.0156724
MT	16144	16144_T_C	T	C	8.4467e-05	394308	-0.506779	1.3839	0.134099	0.146168
MT	16145	16145_G_A	G	A	0.0344122	394260	-0.0303834	0.0877988	0.119755	0.137094
MT	16146	16146_A_G	A	G	0.00200865	394309	-0.212398	0.273633	0.602508	0.3589
MT	16147	16147_C_A	C	A	0.00126881	393576	-0.582054	0.544193	1.14399	0.545442
MT	16147	16147_C_G	C	G	6.90918e-05	393100	-0.516129	1.82247	0.0802037	0.109567
MT	16147	16147_C_T	C	T	0.00167451	393766	0.0863102	0.304375	0.0804096	0.109723
MT	16148	16148_C_T	C	T	0.00512195	394286	0.0334303	0.174314	0.0367803	0.0716486
MT	16150	16150_C_T	C	T	0.000884562	394288	0.430808	0.400685	1.15601	0.549298
MT	16153	16153_G_A	G	A	0.00668174	394287	0.233951	0.152062	2.36706	0.906858
MT	16154	16154_T_C	T	C	0.000568281	394298	0.152855	0.581668	0.069057	0.100883
MT	16155	16155_A_G	A	G	5.07213e-05	394312	1.45622	0.459751	5.66141	1.7609
MT	16156	16156_G_A	G	A	2.24466e-05	394312	-0.520555	1.87506	0.0770733	0.10718
MT	16157	16157_T_C	T	C	0.000125137	394311	-0.519941	0.888535	0.34242	0.253027
MT	16158	16158_A_G	A	G	0.00039527	394303	0.365914	0.665539	0.302281	0.234737
MT	16159	16159_C_T	C	T	1.26804e-05	394310	-0.505839	2.90211	0.0303807	0.0646795
MT	16160	16160_A_G	A	G	0.000162029	394305	-0.519324	1.07535	0.233228	0.201252
MT	16161	16161_TA_T	TA	T	0.000159773	394246	-0.561089	1.07992	0.269946	0.219418
MT	16161	16161_T_C	T	C	4.83328e-05	394184	-0.504278	2.06434	0.059673	0.0931192
MT	16162	16162_A_G	A	G	0.0235457	394294	-0.0730016	0.0820251	0.792084	0.427743
MT	16163	16163_A_G	A	G	0.0188795	394272	0.0730573	0.0992317	0.542033	0.335742
MT	16164	16164_A_G	A	G	0.000312362	394286	-0.515101	0.714438	0.519824	0.327056
MT	16164	16164_A_T	A	T	5.10412e-05	394172	1.42749	0.46743	5.43918	1.70576
MT	16165	16165_A_G	A	G	1.39967e-05	394307	-0.919621	7.59019	0.0146796	0.0440406
MT	16166	16166_A_C	A	C	0.000392545	394146	-0.50877	0.615932	0.682303	0.388495
MT	16166	16166_A_G	A	G	0.000269148	394118	0.326084	0.656749	0.246525	0.207936
MT	16167	16167_C_G	C	G	4.06268e-05	393829	-0.503545	2.32035	0.0470944	0.0818655
MT	16167	16167_C_T	C	T	0.00109976	394281	-0.138126	0.36551	0.142807	0.151499
MT	16168	16168_C_T	C	T	0.00307536	394283	-0.211112	0.224141	0.887125	0.460601
MT	16169	16169_C_T	C	T	0.00290602	394277	-0.299393	0.232464	1.65872	0.703825
MT	16170	16170_A_C	A	C	8.37234e-05	394155	2.4151	1.21037	3.98138	1.33719
MT	16170	16170_A_G	A	G	0.000268613	394251	-0.528242	0.838331	0.397041	0.276855
MT	16170	16170_A_T	A	T	7.06378e-06	394127	-0.552465	5.73676	0.00927421	0.0346665
MT	16171	16171_A_G	A	G	0.000533179	394284	-0.0223218	0.495597	0.00202862	0.015889
MT	16171	16171_A_T	A	T	4.0602e-05	394069	-0.507949	1.5082	0.113429	0.132961
MT	16172	16172_T_C	T	C	0.0415397	394087	0.0086803	0.0713708	0.014792	0.0442171
MT	16173	16173_C_A	C	A	7.61348e-06	394038	-0.501515	5.94043	0.00712742	0.030249
MT	16173	16173_C_T	C	T	0.000601468	394295	-0.129371	0.444073	0.0848718	0.113058
MT	16174	16174_C_T	C	T	0.00294233	394288	-0.295409	0.23294	1.60827	0.688808
MT	16175	16175_A_C	A	C	4.26352e-05	394181	-0.55541	1.5547	0.127625	0.14212
MT	16175	16175_A_G	A	G	0.000253497	394281	-0.522217	0.751461	0.482936	0.312386
MT	16176	16176_C_A	C	A	6.37752e-05	392002	-0.510586	2.28624	0.0498764	0.0844532
MT	16176	16176_C_G	C	G	0.00100643	392376	-0.612287	0.590715	1.07437	0.522936
MT	16176	16176_C_T	C	T	0.00458193	393842	-0.149178	0.17579	0.720153	0.402202
MT	16177	16177_A_G	A	G	0.000690269	394265	-0.0962438	0.465481	0.0427505	0.0776921
MT	16178	16178_T_C	T	C	0.000470522	394281	-0.525202	0.532651	0.972223	0.489286
MT	16179	16179_CA_C	CA	C	1.86532e-05	388941	-0.784853	5.86617	0.0179006	0.0488732
MT	16179	16179_C_A	C	A	0.000160272	388983	1.14604	0.9093	1.5885	0.682897
MT	16179	16179_C_G	C	G	1.54272e-05	388924	-0.503227	4.38029	0.0131985	0.0416576
MT	16179	16179_C_T	C	T	0.00282267	390065	-0.056116	0.243887	0.0529416	0.0872353
MT	16180	16180_A_G	A	G	0.000552679	392579	-0.525991	0.556529	0.893264	0.462692
MT	16180	16180_A_T	A	T	5.60712e-05	392358	3.02863	1.3311	5.17689	1.64037
MT	16181	16181_A_AC	A	AC	3.28001e-06	393592	-3.38763	30.0286	0.0127269	0.0408735
MT	16181	16181_A_C	A	C	0.000114928	393628	-0.506681	1.10573	0.209977	0.18924
MT	16181	16181_A_G	A	G	0.000668889	393862	0.770942	0.244735	6.59014	1.98909
MT	16182	16182_AC_A	AC	A	2.24244e-05	378610	-3.33227	6.53822	0.259753	0.214464
MT	16182	16182_A_AC	A	AC	0.000580082	379227	2.01667	0.805007	6.27583	1.91223
MT	16182	16182_A_C	A	C	0.000492883	378741	0.88238	0.59097	2.22936	0.868349
MT	16182	16182_A_G	A	G	0.000154501	378625	-0.523783	1.03079	0.258202	0.213704
MT	16183	16183_AC_A	AC	A	0.00340685	360222	-0.898695	0.545199	2.71716	1.00316
MT	16183	16183_A_AC	A	AC	0.000456657	352627	1.14844	1.30117	0.779017	0.42315
MT	16183	16183_A_ACC	A	ACC	0.0021165	355114	-0.896579	0.569743	2.47639	0.937164
MT	16183	16183_A_C	A	C	0.0075428	354386	0.320916	0.150393	4.55329	1.48339
MT	16183	16183_A_G	A	G	0.000262986	351726	-0.5366	0.702363	0.583686	0.351766
MT	16184	16184_CCC_C	CCC	C	2.04988e-05	382460	-1.99807	6.18133	0.104486	0.126964
MT	16184	16184_CC_C	CC	C	1.59518e-05	382468	-3.30777	8.14137	0.165073	0.164608
MT	16184	16184_C_A	C	A	0.000508877	382627	-0.509151	0.571963	0.792421	0.427862
MT	16184	16184_C_CC	C	CC	0.000474678	384319	-0.92321	1.80091	0.262796	0.215949
MT	16184	16184_C_CCC	C	CCC	0.00117406	385224	-0.482435	0.838995	0.330642	0.247735
MT	16184	16184_C_G	C	G	1.32572e-05	382435	-0.516202	5.35029	0.00930861	0.0347332
MT	16184	16184_C_T	C	T	0.00293224	383603	0.166863	0.221867	0.565632	0.344862
MT	16185	16185_CC_C	CC	C	1.26643e-05	392677	-2.97977	9.29719	0.102722	0.125758
MT	16185	16185_C_CC	C	CC	1.86405e-06	392657	-7.04902	35.1894	0.0401268	0.0750838
MT	16185	16185_C_T	C	T	0.00089347	393015	-0.199816	0.398005	0.252047	0.210675
MT	16186	16186_C_A	C	A	7.76528e-05	386335	-0.508063	1.35473	0.140647	0.150189
MT	16186	16186_C_CC	C	CC	5.03733e-06	386319	-2.70798	15.4291	0.0308042	0.0651594
MT	16186	16186_C_T	C	T	0.0194673	394010	0.0320688	0.0972873	0.108656	0.129784
MT	16187	16187_C_T	C	T	0.00445203	394246	-0.142601	0.196297	0.527741	0.330164
MT	16188	16188_C_A	C	A	0.00033113	392172	0.834223	0.278966	5.84038	1.80514
MT	16188	16188_C_G	C	G	0.00094526	392416	0.739926	0.202632	8.94669	2.556
MT	16188	16188_C_T	C	T	0.00379002	393589	0.000526508	0.225116	5.47014e-06	0.000811201
MT	16189	16189_T_A	T	A	0.000277991	338450	-0.512235	0.827854	0.382853	0.27077
MT	16189	16189_T_C	T	C	0.134826	391514	-0.0243968	0.0415544	0.344692	0.254041
MT	16189	16189_T_G	T	G	6.22438e-05	338379	-0.556842	1.72292	0.104456	0.126943
MT	16190	16190_C_T	C	T	1.04132e-05	394307	-0.515239	7.54781	0.00465988	0.0243036
MT	16192	16192_C_A	C	A	0.000163605	368791	-0.535722	1.03714	0.266809	0.2179
MT	16192	16192_C_CT	C	CT	2.31125e-05	368760	-1.62389	5.07171	0.102519	0.125618
MT	16192	16192_C_G	C	G	7.04529e-05	368757	-0.515063	1.53066	0.11323	0.132829
MT	16192	16192_C_T	C	T	0.0566624	391134	-0.059172	0.0630919	0.879602	0.458033
MT	16193	16193_C_T	C	T	0.0135876	393963	-0.102379	0.103856	0.97176	0.489131
MT	16194	16194_A_C	A	C	2.2828e-05	394253	-0.502464	3.43739	0.0213674	0.0536546
MT	16194	16194_A_G	A	G	3.99732e-05	394264	-0.558749	3.01252	0.0344013	0.0691244
MT	16194	16194_A_T	A	T	1.01459e-05	394248	-0.501652	5.11836	0.00960603	0.0353049
MT	16195	16195_T_C	T	C	0.000482264	394276	1.35101	0.557091	5.88116	1.8152
MT	16196	16196_G_A	G	A	0.000247816	394309	-0.505873	0.889369	0.323534	0.244513
MT	16198	16198_T_C	T	C	9.12983e-05	394312	-0.511103	1.04775	0.23796	0.203645
MT	16201	16201_C_T	C	T	0.000226204	394303	-0.533073	0.844281	0.398657	0.277544
MT	16203	16203_A_G	A	G	0.000100325	394308	-0.511607	1.06728	0.229782	0.199499
MT	16204	16204_G_A	G	A	7.73496e-06	394312	-0.525911	11.7373	0.00200764	0.0158052
MT	16206	16206_A_C	A	C	3.0434e-05	394296	-0.503897	2.11532	0.0567455	0.090596
MT	16206	16206_A_T	A	T	3.29701e-05	394297	-0.503461	2.23289	0.050839	0.0853344
MT	16207	16207_A_C	A	C	3.40949e-05	393432	-0.52175	3.12843	0.0278145	0.0617077
MT	16207	16207_A_G	A	G	0.00186577	394179	-0.334992	0.297705	1.26618	0.584219
MT	16207	16207_A_T	A	T	0.000236336	393508	-0.505152	0.922881	0.299607	0.233492
MT	16209	16209_T_C	T	C	0.0154672	394269	-0.0301235	0.101169	0.0886579	0.115833
MT	16209	16209_T_G	T	G	2.06122e-05	388120	-0.503216	2.87874	0.0305566	0.0648792
MT	16210	16210_A_G	A	G	0.000288079	394308	-0.512442	0.766458	0.447006	0.297776
MT	16211	16211_C_T	C	T	6.10687e-05	394310	-0.505445	1.62571	0.0966627	0.121552
MT	16212	16212_A_G	A	G	0.00159549	394306	-0.135128	0.30571	0.195375	0.181457
MT	16213	16213_G_A	G	A	0.00356894	394253	-0.354373	0.20256	3.06065	1.09578
MT	16214	16214_C_A	C	A	0.000199944	393425	-0.518744	0.97881	0.280872	0.224659
MT	16214	16214_C_T	C	T	0.00198506	394184	-0.0451648	0.281062	0.0258223	0.0593167
MT	16215	16215_A_C	A	C	0.000197953	393886	2.39018	1.21495	3.8703	1.3085
MT	16215	16215_A_G	A	G	0.000936609	394208	0.159803	0.408413	0.153098	0.157645
MT	16216	16216_A_C	A	C	3.38897e-05	393895	-0.573517	1.96338	0.0853265	0.113394
MT	16216	16216_A_G	A	G	0.000946676	394268	-0.169982	0.412444	0.169854	0.167337
MT	16216	16216_A_T	A	T	3.55425e-05	393895	1.54674	0.49388	6.0241	1.85042
MT	16217	16217_T_C	T	C	0.000449901	394309	-0.511448	0.594274	0.740679	0.409556
MT	16218	16218_C_G	C	G	5.10311e-05	391918	-0.503613	2.0104	0.0627523	0.0957186
MT	16218	16218_C_T	C	T	0.00537954	394067	-0.0578315	0.169515	0.116389	0.134905
MT	16219	16219_A_G	A	G	0.00640449	394270	-0.189863	0.152813	1.54368	0.669444
MT	16219	16219_A_T	A	T	4.88988e-05	391748	-0.509053	1.81348	0.0787956	0.108498
MT	16220	16220_A_C	A	C	0.00238312	393829	0.304231	0.260594	1.36295	0.614344
MT	16220	16220_A_G	A	G	0.00104528	393308	-0.509482	0.385871	1.74331	0.728809
MT	16220	16220_A_T	A	T	9.32714e-05	392918	-0.525228	1.33328	0.155186	0.158873
MT	16221	16221_C_A	C	A	1.58833e-05	391415	-0.568677	5.2439	0.0117604	0.0392238
MT	16221	16221_C_T	C	T	0.00708779	394263	-0.0596735	0.144089	0.171513	0.168277
MT	16222	16222_C_A	C	A	0.000111427	387411	-0.50642	1.30314	0.151021	0.156417
MT	16222	16222_C_T	C	T	0.0171932	394197	0.0263765	0.116255	0.0514771	0.0859147
MT	16223	16223_C_A	C	A	4.38889e-05	364557	-0.504036	1.96828	0.0655765	0.0980571
MT	16223	16223_C_T	C	T	0.0749846	394174	0.0850488	0.136644	0.387398	0.272727
MT	16224	16224_T_A	T	A	0.000119724	359158	-0.51499	0.977806	0.277391	0.222997
MT	16224	16224_T_C	T	C	0.0888081	394157	0.00698555	0.156436	0.001994	0.0157505
MT	16224	16224_T_G	T	G	0.000194886	359185	1.16749	0.915267	1.6271	0.694423
MT	16225	16225_C_T	C	T	0.000203418	394312	-0.509254	0.934352	0.297063	0.232303
MT	16227	16227_A_G	A	G	0.000486638	394303	0.102298	0.554486	0.0340369	0.0687312
MT	16229	16229_T_A	T	A	3.55055e-05	394305	-0.50254	2.41235	0.043397	0.0783241
MT	16229	16229_T_C	T	C	1.5217e-05	394297	-0.502699	3.59854	0.0195148	0.0511467
MT	16230	16230_A_G	A	G	0.000114623	394198	-0.547659	1.10597	0.245206	0.207279
MT	16231	16231_T_C	T	C	0.0107784	394303	-0.192177	0.293334	0.429218	0.290414
MT	16232	16232_C_A	C	A	0.000156311	394278	-0.511509	1.02388	0.249579	0.209454
MT	16232	16232_C_T	C	T	8.34931e-05	394248	-0.505778	1.33174	0.144239	0.152364
MT	16233	16233_A_C	A	C	7.61074e-06	394180	-0.500137	7.15977	0.00487955	0.0248854
MT	16233	16233_A_G	A	G	0.000254345	394299	1.10412	0.702333	2.47144	0.935797
MT	16234	16234_C_G	C	G	3.51945e-05	391681	-0.533958	2.71894	0.0385668	0.0734984
MT	16234	16234_C_T	C	T	0.00602231	394200	0.112048	0.157043	0.509063	0.322809
MT	16235	16235_A_G	A	G	0.00754379	394247	-0.0487794	0.135881	0.128871	0.142906
MT	16239	16239_C_A	C	A	0.000213843	388884	-0.505774	0.887511	0.324762	0.245071
MT	16239	16239_C_G	C	G	0.00403058	390374	0.163067	0.183945	0.785882	0.425566
MT	16239	16239_C_T	C	T	0.00957351	392625	0.0353781	0.124372	0.0809136	0.110103
MT	16240	16240_A_C	A	C	0.000153728	392842	-0.511184	1.07305	0.226941	0.198047
MT	16240	16240_A_G	A	G	0.00355502	394217	0.0767375	0.20522	0.139822	0.149686
MT	16240	16240_A_T	A	T	1.70446e-05	392792	-0.553359	3.6311	0.023224	0.0560724
MT	16241	16241_A_C	A	C	0.000105712	393729	-0.51237	1.20927	0.179523	0.172771
MT	16241	16241_A_G	A	G	0.00136307	394235	-0.0802513	0.32724	0.0601412	0.093518
MT	16241	16241_A_T	A	T	1.70031e-05	393693	-0.572987	4.20551	0.0185632	0.0498172
MT	16242	16242_C_A	C	A	0.000177792	393769	1.22101	0.285699	10.3642	2.89115
MT	16242	16242_C_T	C	T	0.00118524	394212	0.494047	0.355756	1.92856	0.782736
MT	16243	16243_T_C	T	C	0.00199313	394285	-0.474376	0.289213	2.69035	0.99586
MT	16244	16244_G_A	G	A	0.00026957	394309	0.728457	0.785397	0.860259	0.451406
MT	16245	16245_C_A	C	A	8.46671e-05	392018	-0.506972	1.20712	0.176388	0.17102
MT	16245	16245_C_T	C	T	0.00573695	394263	0.11181	0.168917	0.43814	0.294118
MT	16246	16246_A_C	A	C	1.01493e-05	394116	-0.503509	3.57946	0.0197869	0.0515216
MT	16246	16246_A_G	A	G	4.5972e-05	394131	-0.508327	2.30296	0.0487208	0.0833859
MT	16246	16246_A_T	A	T	0.00042332	394279	-0.508996	0.600105	0.719406	0.401933
MT	16247	16247_A_G	A	G	0.000112142	394305	-0.51801	1.12029	0.213802	0.191247
MT	16248	16248_C_A	C	A	1.01787e-05	392978	-0.500746	8.36957	0.00357955	0.0212301
MT	16248	16248_C_T	C	T	0.00324239	394285	-0.074129	0.243866	0.0924005	0.118531
MT	16249	16249_T_C	T	C	0.00767962	394210	0.163611	0.142175	1.32429	0.602366
MT	16250	16250_C_T	C	T	0.00024434	394307	-0.518592	0.81883	0.401111	0.278588
MT	16253	16253_A_G	A	G	1.52165e-05	394309	-0.501568	4.85142	0.0106886	0.0373197
MT	16254	16254_A_G	A	G	0.000549421	394299	-0.512849	0.573226	0.800437	0.43067
MT	16255	16255_G_A	G	A	0.00523899	393979	0.346384	0.177427	3.81131	1.29322
MT	16256	16256_C_A	C	A	5.46524e-05	369499	-0.516817	2.30987	0.0500611	0.0846228
MT	16256	16256_C_G	C	G	9.54307e-06	369483	-0.688714	6.66921	0.0106642	0.0372754
MT	16256	16256_C_T	C	T	0.0622261	394157	-0.00588966	0.067159	0.00769082	0.0314623
MT	16257	16257_C_A	C	A	8.67546e-05	393662	-0.506685	1.85004	0.0750095	0.105585
MT	16257	16257_C_T	C	T	0.0013941	394209	0.394162	0.327642	1.44727	0.64023
MT	16258	16258_A_AC	A	AC	0.000141207	393437	-0.385788	0.962496	0.160657	0.162063
MT	16258	16258_A_C	A	C	0.000778697	393704	-0.15601	0.424049	0.135354	0.146944
MT	16258	16258_A_G	A	G	0.00108083	393829	0.309815	0.37116	0.69676	0.393754
MT	16258	16258_A_T	A	T	7.98192e-05	393414	-0.511102	1.25941	0.164696	0.164393
MT	16259	16259_C_A	C	A	3.99019e-05	393841	-0.539238	2.38295	0.0512073	0.0856698
MT	16259	16259_C_G	C	G	3.3575e-05	393835	-0.50967	1.73183	0.0866097	0.114338
MT	16259	16259_C_T	C	T	0.000981096	394250	-0.142842	0.432241	0.10921	0.130155
MT	16260	16260_C_T	C	T	0.0038094	394270	0.0307958	0.197726	0.0242579	0.0573817
MT	16261	16261_C_A	C	A	0.000266745	378331	0.590401	0.741342	0.634245	0.370792
MT	16261	16261_C_G	C	G	8.12193e-06	378234	-0.507981	3.53386	0.0206632	0.0527132
MT	16261	16261_C_T	C	T	0.0399549	394110	-0.015357	0.0755324	0.0413374	0.076296
MT	16262	16262_C_T	C	T	0.000281133	394301	0.995914	0.328367	5.53632	1.72989
MT	16263	16263_T_A	T	A	1.02812e-05	389058	-0.494506	8.55878	0.00333826	0.0204854
MT	16263	16263_T_C	T	C	0.0130285	394225	0.0623695	0.107943	0.333854	0.249184
MT	16263	16263_T_TA	T	TA	5.65442e-05	389076	-0.500201	2.12054	0.0556413	0.0896303
MT	16264	16264_C_T	C	T	0.00183048	394288	0.0599679	0.327603	0.0335076	0.0681568
MT	16265	16265_A_C	A	C	0.000956808	392345	0.67747	0.386818	3.06738	1.09757
MT	16265	16265_A_G	A	G	0.00443886	393730	-0.055303	0.181419	0.0929248	0.118906
MT	16265	16265_A_T	A	T	0.000257494	392036	0.684458	0.772156	0.785748	0.425519
MT	16266	16266_C_A	C	A	1.7201e-05	391721	-0.67447	4.9833	0.0183185	0.0494705
MT	16266	16266_C_G	C	G	3.91214e-05	391729	-0.512656	2.80795	0.0333331	0.0679665
MT	16266	16266_C_T	C	T	0.00601547	394209	-0.115637	0.158298	0.533627	0.332467
MT	16267	16267_C_T	C	T	6.5938e-05	394310	-0.503809	1.54442	0.106415	0.128274
MT	16268	16268_C_A	C	A	1.10553e-05	394293	-0.633762	5.38582	0.0138468	0.0427149
MT	16268	16268_C_T	C	T	4.31139e-05	394304	-0.502581	2.40441	0.0436912	0.0786105
MT	16269	16269_A_C	A	C	0.000291056	393831	0.253541	0.620308	0.167064	0.165748
MT	16269	16269_A_G	A	G	0.00106281	394179	-0.226312	0.380696	0.353392	0.257904
MT	16270	16270_C_G	C	G	3.3499e-05	358220	-0.500507	3.7312	0.0179938	0.049007
MT	16270	16270_C_T	C	T	0.0911455	394195	0.0197861	0.0993326	0.0396767	0.0746291
MT	16271	16271_T_C	T	C	0.00139409	394290	0.337723	0.326351	1.0709	0.521807
MT	16272	16272_A_G	A	G	0.000483441	394307	-0.518018	0.570872	0.823402	0.438675
MT	16273	16273_G_A	G	A	<6.34015703300939e-07	394312	-6.25293	363.7	0.000295584	0.00599846
MT	16274	16274_G_A	G	A	0.00636724	394262	-0.191305	0.152417	1.57539	0.678971
MT	16275	16275_A_G	A	G	3.55049e-05	394312	-0.506781	2.05072	0.0610698	0.094305
MT	16276	16276_T_C	T	C	5.07213e-06	394312	-0.512354	3.2603	0.0246959	0.0579288
MT	16278	16278_C_T	C	T	0.0334851	394186	0.0892087	0.0871741	1.04722	0.514069
MT	16280	16280_A_G	A	G	1.25337e-05	394296	-1.40065	7.45956	0.0352562	0.0700399
MT	16282	16282_C_CA	C	CA	5.83312e-05	394300	-0.509072	1.35481	0.14119	0.150519
MT	16283	16283_A_G	A	G	0.000223279	394291	-0.524154	0.902127	0.337584	0.250861
MT	16283	16283_A_T	A	T	1.04542e-05	394197	-0.507937	5.11011	0.00988007	0.0358244
MT	16284	16284_A_G	A	G	0.000546669	394266	0.0887825	0.556051	0.0254933	0.0589141
MT	16286	16286_C_A	C	A	0.000119686	392693	-0.503757	1.28653	0.15332	0.157776
MT	16286	16286_C_G	C	G	0.000320552	392775	0.554361	0.72865	0.578824	0.349913
MT	16286	16286_C_T	C	T	0.00341721	394074	0.280984	0.212215	1.75311	0.731688
MT	16287	16287_C_A	C	A	2.56703e-05	393256	-0.504307	4.10241	0.0151117	0.0447151
MT	16287	16287_C_T	C	T	0.0025025	394279	0.638488	0.252958	6.37102	1.93555
MT	16288	16288_T_A	T	A	3.09184e-05	392906	-0.505976	2.3328	0.047044	0.081818
MT	16288	16288_T_C	T	C	0.00338655	394265	-0.172336	0.207003	0.693103	0.392426
MT	16289	16289_A_AC	A	AC	3.34784e-05	394016	-0.910617	3.06096	0.0885026	0.11572
MT	16289	16289_A_G	A	G	0.000490966	394223	0.845744	0.275717	5.99042	1.84213
MT	16290	16290_C_A	C	A	5.7172e-05	392500	-0.512054	2.42412	0.0446194	0.0795086
MT	16290	16290_C_G	C	G	1.46452e-05	392486	-0.55512	3.94256	0.0198252	0.0515741
MT	16290	16290_C_T	C	T	0.00428156	394232	0.25017	0.209306	1.42859	0.634523
MT	16291	16291_C_A	C	A	0.000164895	384201	-0.515212	0.768727	0.449188	0.298673
MT	16291	16291_C_G	C	G	1.34067e-05	384137	-0.506988	3.54247	0.0204825	0.0524694
MT	16291	16291_C_T	C	T	0.0248926	394091	0.0278665	0.0791774	0.123869	0.139737
MT	16292	16292_C_A	C	A	2.85639e-05	385101	-0.517215	1.62335	0.101513	0.124926
MT	16292	16292_C_T	C	T	0.0228461	394204	-0.118213	0.134688	0.770318	0.420081
MT	16293	16293_A_C	A	C	0.000517986	386335	0.0676025	0.536986	0.0158489	0.0458458
MT	16293	16293_A_G	A	G	0.019555	393965	0.122762	0.0888406	1.90945	0.77722
MT	16293	16293_A_T	A	T	5.9562e-05	386152	-0.547843	2.15088	0.0648752	0.0974803
MT	16294	16294_C_G	C	G	1.14689e-05	352170	-0.623171	3.28194	0.0360539	0.0708856
MT	16294	16294_C_T	C	T	0.106346	394206	-0.155557	0.134194	1.34373	0.608401
MT	16295	16295_C_G	C	G	5.09592e-06	392471	-0.503139	4.48567	0.0125812	0.0406285
MT	16295	16295_C_T	C	T	0.00431755	394271	0.140524	0.192462	0.533104	0.332263
MT	16296	16296_C_T	C	T	0.0526502	394050	-0.00735902	0.0809568	0.00826292	0.0326526
MT	16297	16297_T_A	T	A	7.87454e-06	393419	-0.507547	3.38024	0.0225454	0.055199
MT	16297	16297_T_C	T	C	0.00215057	394291	-0.365962	0.273029	1.79661	0.744432
MT	16298	16298_T_C	T	C	0.0466698	394258	-0.0799197	0.0578248	1.9102	0.777438
MT	16299	16299_A_G	A	G	0.00282748	394305	0.0644077	0.240184	0.0719099	0.103156
MT	16300	16300_A_G	A	G	0.00134615	394307	-0.0928137	0.323848	0.0821377	0.111023
MT	16301	16301_C_T	C	T	0.00480513	394244	-0.339326	0.172892	3.85198	1.30375
MT	16302	16302_A_G	A	G	0.000332604	394304	-0.508988	0.696307	0.534334	0.332743
MT	16303	16303_G_A	G	A	3.59075e-05	394291	-0.505918	1.74791	0.0837762	0.112246
MT	16303	16303_G_T	G	T	4.85346e-05	394296	-0.510432	1.33003	0.147282	0.154191
MT	16304	16304_T_A	T	A	4.47562e-05	357492	-0.510747	1.75506	0.0846886	0.112922
MT	16304	16304_T_C	T	C	0.0931021	394208	-0.0595759	0.049077	1.47362	0.648251
MT	16304	16304_T_G	T	G	5.76956e-05	357497	-0.514675	1.91989	0.0718639	0.10312
MT	16305	16305_A_G	A	G	0.000206574	394179	0.977283	0.86599	1.27355	0.586528
MT	16305	16305_A_T	A	T	0.000300709	394202	0.506424	0.713261	0.504118	0.320848
MT	16309	16309_A_G	A	G	0.00193852	394281	0.545279	0.281391	3.75505	1.27862
MT	16310	16310_G_A	G	A	0.000144556	394312	-0.502845	1.27719	0.155009	0.158769
MT	16311	16311_T_C	T	C	0.165007	393414	0.0355878	0.0473619	0.564602	0.344466
MT	16311	16311_T_G	T	G	0.000129476	328007	-0.510864	1.38558	0.135939	0.147305
MT	16312	16312_A_G	A	G	0.000354597	394310	-0.510093	0.648003	0.619649	0.365344
MT	16316	16316_A_G	A	G	0.00517437	394299	0.247572	0.171445	2.08523	0.827602
MT	16317	16317_A_G	A	G	9.29983e-05	394265	-0.533338	1.58737	0.112888	0.132603
MT	16317	16317_A_T	A	T	7.48102e-05	394251	-0.525524	1.49213	0.124043	0.139848
MT	16318	16318_A_C	A	C	0.000211141	393600	-0.523573	0.677835	0.596632	0.35668
MT	16318	16318_A_G	A	G	0.000870531	393900	-0.226795	0.38852	0.340752	0.252281
MT	16318	16318_A_T	A	T	0.000719488	393805	-0.515735	0.415539	1.54039	0.66845
MT	16319	16319_G_A	G	A	0.0161468	394287	-0.0573663	0.0992894	0.333816	0.249167
MT	16320	16320_C_A	C	A	7.71883e-06	388660	-0.508592	8.78023	0.00335527	0.0205388
MT	16320	16320_C_T	C	T	0.0140988	394282	-0.166132	0.10856	2.3419	0.899852
MT	16324	16324_T_C	T	C	0.00570576	394302	0.138969	0.166875	0.693516	0.392576
MT	16325	16325_T_A	T	A	0.000102045	391984	-0.503982	1.4771	0.116415	0.134923
MT	16325	16325_T_C	T	C	0.00565606	394247	0.0705435	0.163853	0.185356	0.175998
MT	16326	16326_A_G	A	G	7.80883e-05	394310	-0.513811	1.61237	0.10155	0.124952
MT	16327	16327_C_A	C	A	0.0001933	393848	-0.509681	0.817454	0.38875	0.273308
MT	16327	16327_C_T	C	T	0.000937218	394203	-0.525138	0.463958	1.28112	0.5889
MT	16328	16328_C_A	C	A	9.38355e-05	394307	-0.504795	1.332	0.143622	0.151992
MT	16328	16328_C_T	C	T	1.08275e-05	394275	-0.52268	3.55865	0.0215725	0.0539262
MT	16330	16330_T_C	T	C	2.53608e-06	394310	-0.500084	47.3884	0.000111363	0.00367217
MT	16331	16331_A_G	A	G	7.60823e-06	394310	-0.504845	3.94191	0.0164022	0.0466788
MT	16335	16335_A_G	A	G	0.000611884	394279	-0.464197	0.47156	0.969014	0.488215
MT	16336	16336_G_A	G	A	0.00112855	394312	0.0955736	0.388562	0.0604998	0.0938225
MT	16337	16337_C_T	C	T	9.41564e-05	394312	2.2826	1.18091	3.73619	1.27371
MT	16338	16338_A_G	A	G	8.03935e-06	394312	-0.549593	5.34086	0.0105891	0.0371386
MT	16342	16342_T_C	T	C	0.00313204	394301	0.050418	0.21633	0.0543171	0.0884618
MT	16343	16343_A_C	A	C	6.52924e-06	390395	-0.836976	9.66544	0.00749864	0.0310533
MT	16343	16343_A_G	A	G	0.00917095	394023	-0.195275	0.128342	2.31504	0.892356
MT	16343	16343_A_T	A	T	0.00063306	390642	0.393426	0.47554	0.684465	0.389283
MT	16344	16344_C_T	C	T	0.00140772	394288	-0.135486	0.310215	0.19075	0.17895
MT	16346	16346_G_A	G	A	5.72321e-05	394272	-0.511963	1.77046	0.0836189	0.112129
MT	16346	16346_G_C	G	C	9.89127e-05	394287	1.34939	0.446296	5.11101	1.62389
MT	16348	16348_C_T	C	T	2.94238e-05	394308	-0.53793	2.01732	0.0711055	0.102519
MT	16350	16350_A_G	A	G	0.000272588	394309	-0.506082	0.793566	0.406702	0.280961
MT	16352	16352_T_C	T	C	0.00142964	394308	0.533254	0.322818	2.72867	1.00629
MT	16353	16353_C_T	C	T	0.000153897	394310	-0.511737	1.11222	0.211698	0.190144
MT	16354	16354_C_A	C	A	3.24706e-05	391060	-0.532193	3.24981	0.0268177	0.0605211
MT	16354	16354_C_T	C	T	0.00805883	394276	-0.354731	0.1383	6.5789	1.98634
MT	16355	16355_C_A	C	A	1.54487e-05	392138	-0.503667	4.35261	0.0133902	0.0419727
MT	16355	16355_C_T	C	T	0.00507245	394203	0.118355	0.179479	0.434857	0.292758
MT	16356	16356_T_C	T	C	0.0437829	394295	-0.0974742	0.0868523	1.25955	0.582137
MT	16357	16357_T_C	T	C	0.00279942	394307	-0.0351737	0.219327	0.0257189	0.0591904
MT	16359	16359_T_C	T	C	0.000345014	394306	1.74431	0.753546	5.35831	1.68563
MT	16360	16360_C_T	C	T	0.000768724	394304	-0.1624	0.43051	0.1423	0.151192
MT	16361	16361_G_A	G	A	1.52164e-05	394312	-0.508821	2.86491	0.0315435	0.06599
MT	16362	16362_T_A	T	A	2.44863e-05	361100	1.55785	0.540336	5.14865	1.63331
MT	16362	16362_T_C	T	C	0.0826977	394159	0.0587428	0.0488275	1.44737	0.640258
MT	16365	16365_C_T	C	T	0.000533043	394295	0.971467	0.589149	2.71898	1.00366
MT	16366	16366_C_T	C	T	0.00222934	394306	0.341445	0.260866	1.71318	0.719939
MT	16368	16368_T_C	T	C	0.00190717	394234	0.112749	0.281595	0.160315	0.161865
MT	16370	16370_G_A	G	A	0.000717706	394312	-0.509075	0.498918	1.04113	0.512072
MT	16371	16371_A_G	A	G	2.61138e-05	394312	-0.590377	2.4285	0.0590991	0.0926287
MT	16380	16380_C_T	C	T	8.00183e-05	394310	-0.532455	1.94575	0.0748845	0.105488
MT	16381	16381_T_C	T	C	6.66129e-05	394308	-0.511675	1.41366	0.131008	0.144245
MT	16385	16385_A_G	A	G	1.97027e-05	394310	-0.58401	4.80185	0.0147919	0.0442168
MT	16390	16390_G_A	G	A	0.0139439	394172	-0.176208	0.108267	2.64884	0.984534
MT	16390	16390_G_T	G	T	3.36633e-05	388583	-0.509933	2.37408	0.0461353	0.0809586
MT	16391	16391_G_A	G	A	0.032908	394296	0.071692	0.221068	0.105169	0.127429
MT	16398	16398_G_A	G	A	0.00682637	394309	-0.0306162	0.14749	0.0430899	0.0780244
MT	16399	16399_A_G	A	G	0.0415324	394202	-0.0189716	0.0805848	0.0554246	0.08944
MT	16399	16399_A_T	A	T	4.65116e-06	377759	-1.22072	12.3857	0.00971381	0.03551
MT	16400	16400_C_T	C	T	0.00238588	394291	-0.00659969	0.254365	0.000673181	0.00908397
MT	16419	16419_C_A	C	A	2.02886e-05	394311	-0.502814	3.11339	0.0260824	0.0596333
MT	16422	16422_T_C	T	C	0.000207958	394311	-0.511277	0.800651	0.40778	0.281417
MT	16428	16428_G_A	G	A	0.00160807	394302	0.00667902	0.295455	0.000511027	0.00790415
MT	16430	16430_A_G	A	G	0.000205578	394312	-0.50967	0.766307	0.442356	0.29586
MT	16438	16438_G_A	G	A	0.000992628	394311	-0.508896	0.389694	1.70535	0.717626
MT	16440	16440_T_C	T	C	7.60819e-06	394312	-0.506956	3.41712	0.02201	0.0545016
MT	16443	16443_T_C	T	C	2.02885e-05	394312	-0.503678	2.96689	0.0288206	0.0628866
MT	16445	16445_T_C	T	C	0.000330162	394310	0.443487	0.69013	0.412952	0.2836
MT	16449	16449_C_T	C	T	1.01443e-05	394312	-0.504024	3.34245	0.0227391	0.0554495
MT	16451	16451_C_T	C	T	7.60819e-06	394312	-0.502933	4.53059	0.0123228	0.040191
MT	16454	16454_C_T	C	T	2.00958e-05	394312	-0.505543	3.59984	0.019722	0.0514323
MT	16455	16455_G_A	G	A	2.78967e-05	394312	-0.502314	2.74343	0.0335244	0.0681751
MT	16456	16456_G_A	G	A	0.000233318	394312	-0.505044	0.852658	0.350839	0.256774
MT	16457	16457_G_A	G	A	6.73328e-05	394310	-0.515886	1.42202	0.131612	0.144622
MT	16463	16463_A_G	A	G	0.00315949	394311	-0.431746	0.214098	4.06659	1.35913
MT	16464	16464_A_C	A	C	1.01443e-05	394312	-0.505135	3.72417	0.0183973	0.0495823
MT	16465	16465_C_A	C	A	2.08981e-05	392858	-0.525881	3.70337	0.0201642	0.0520375
MT	16465	16465_C_T	C	T	0.00346583	394282	-0.432293	0.204509	4.46818	1.46178
MT	16468	16468_T_C	T	C	0.00145489	394311	-0.120183	0.312732	0.147686	0.154433
MT	16469	16469_T_C	T	C	1.52167e-05	394304	-0.511142	2.50269	0.0417129	0.0766689
MT	16469	16469_T_G	T	G	1.01445e-05	394302	-0.505357	3.10535	0.0264836	0.060119
MT	16469	16469_T_TG	T	TG	9.31265e-06	394302	-0.65927	4.75441	0.019228	0.0507492
MT	16470	16470_G_A	G	A	3.04328e-05	394312	-0.501947	3.18179	0.024887	0.0581662
MT	16471	16471_G_A	G	A	1.26805e-05	394307	-0.511029	2.97211	0.0295639	0.0637459
MT	16471	16471_G_C	G	C	1.01444e-05	394306	-0.516867	2.52594	0.0418708	0.0768253
MT	16472	16472_G_A	G	A	1.45193e-05	394302	-0.529014	5.44596	0.00943594	0.0349789
MT	16473	16473_G_A	G	A	5.07225e-06	394302	-0.500487	13.2995	0.00141617	0.0132367
MT	16473	16473_G_C	G	C	2.28247e-05	394309	-0.506491	2.39755	0.0446279	0.0795168
MT	16474	16474_G_A	G	A	2.30192e-05	394235	-0.548841	4.60824	0.0141848	0.0432572
MT	16474	16474_G_C	G	C	0.000147102	394283	-0.505321	1.10757	0.208156	0.18828
MT	16474	16474_G_T	G	T	2.28291e-05	394234	-0.501485	3.94346	0.0161719	0.0463336
MT	16475	16475_T_C	T	C	3.55049e-05	394312	-0.505043	2.1608	0.0546297	0.0887387
MT	16476	16476_A_G	A	G	3.80409e-05	394312	-0.504885	1.98404	0.0647564	0.0973824
MT	16482	16482_A_G	A	G	0.0214874	394233	0.148562	0.086461	2.95239	1.06676
MT	16483	16483_G_A	G	A	5.07219e-06	394307	-0.500519	11.8007	0.00179898	0.0149472
MT	16483	16483_G_C	G	C	7.60827e-06	394308	-0.503215	4.18024	0.0144912	0.0437438
MT	16484	16484_T_C	T	C	3.55056e-05	394304	-0.515276	1.7112	0.0906729	0.117291
MT	16485	16485_G_A	G	A	0.000375723	394304	0.697477	0.552112	1.5959	0.685111
MT	16485	16485_G_T	G	T	1.77593e-05	394159	-0.503124	3.08656	0.0265706	0.0602239
MT	16487	16487_A_G	A	G	1.52164e-05	394311	-0.501808	4.12063	0.0148303	0.0442769
MT	16488	16488_C_T	C	T	0.000153133	394311	-0.508462	0.980648	0.268838	0.218883
MT	16489	16489_T_C	T	C	0.000105021	394311	1.197	0.347966	7.08882	2.11033
MT	16491	16491_T_C	T	C	0.000261215	394311	-0.510083	0.751443	0.460775	0.303415
MT	16493	16493_T_C	T	C	7.10099e-05	394311	1.32212	0.445341	4.97886	1.59076
MT	16494	16494_C_T	C	T	7.60823e-05	394310	-0.510854	1.34139	0.145038	0.152845
MT	16496	16496_G_A	G	A	0.0001547	394311	1.22444	0.290251	10.3146	2.87949
MT	16497	16497_A_G	A	G	0.00162337	394287	0.15472	0.291515	0.281691	0.225049
MT	16502	16502_T_C	T	C	3.45546e-05	394304	-0.519612	2.237	0.0539546	0.0881398
MT	16503	16503_G_A	G	A	1.26803e-05	394312	-0.501526	4.41246	0.0129189	0.0411943
MT	16504	16504_G_A	G	A	2.02885e-05	394312	-0.5051	2.52653	0.0399673	0.0749229
MT	16505	16505_T_C	T	C	2.28246e-05	394312	-0.50545	2.27059	0.0495541	0.0841566
MT	16506	16506_T_C	T	C	2.02886e-05	394310	-0.502544	3.42139	0.0215747	0.053929
MT	16508	16508_C_T	C	T	1.01443e-05	394311	-0.50102	6.14878	0.00663945	0.0291615
MT	16509	16509_T_C	T	C	1.49858e-05	394306	-0.507312	3.9117	0.0168197	0.0472991
MT	16512	16512_T_C	T	C	0.000183654	394312	-0.506849	0.976039	0.269663	0.219281
MT	16518	16518_G_A	G	A	2.28268e-05	394274	-0.503175	2.85399	0.0310837	0.0654744
MT	16518	16518_G_C	G	C	2.28268e-05	394274	-0.502541	2.88695	0.0303015	0.0645896
MT	16518	16518_G_T	G	T	7.12083e-05	394294	-0.508789	1.80728	0.0792547	0.108847
MT	16519	16519_T_C	T	C	0.64685	394009	0.0169359	0.0317743	0.284095	0.226192
MT	16523	16523_A_G	A	G	7.75276e-06	394312	-0.522473	5.877	0.00790344	0.0319093
MT	16524	16524_A_C	A	C	4.72563e-05	394085	-0.508115	1.5525	0.107118	0.128749
MT	16524	16524_A_G	A	G	0.000505789	394281	0.496815	0.502839	0.976182	0.490605
MT	16525	16525_A_C	A	C	8.61753e-05	394069	-0.517027	1.35486	0.145625	0.153198
MT	16525	16525_A_G	A	G	0.00057378	394273	-0.0459249	0.484062	0.00900106	0.034133
MT	16526	16526_G_A	G	A	0.015677	394301	0.0471716	0.102649	0.21118	0.189872
MT	16527	16527_C_T	C	T	0.00446813	394260	-0.0262028	0.181636	0.0208108	0.0529118
MT	16531	16531_A_G	A	G	1.52164e-05	394312	-0.506707	2.38301	0.0452129	0.0800787
MT	16533	16533_T_C	T	C	4.56491e-05	394312	-0.506244	1.59236	0.101074	0.124624
MT	16535	16535_G_A	G	A	0.000106515	394312	-0.50727	1.08238	0.219646	0.194289
MT	16537	16537_C_T	C	T	1.24142e-05	394307	2.90212	4.36546	0.441947	0.295691
MT	16540	16540_C_T	C	T	6.36805e-06	394310	-0.550862	4.42948	0.015466	0.0452616
MT	16550	16550_T_C	T	C	1.77526e-05	394309	-0.501593	3.89782	0.01656	0.0469141
MT	16551	16551_T_C	T	C	7.60819e-06	394312	-0.501362	6.29655	0.00634013	0.0284757
MT	16555	16555_T_C	T	C	5.29022e-05	394312	-0.5132	1.86234	0.0759374	0.106305
MT	16557	16557_A_G	A	G	7.60819e-06	394312	-0.501362	6.29655	0.00634013	0.0284757
MT	16558	16558_G_A	G	A	1.01443e-05	394312	-0.506639	2.71064	0.0349345	0.0696965
MT	16559	16559_A_G	A	G	1.26803e-05	394312	-0.50134	5.26045	0.00908279	0.0342934
MT	16566	16566_G_A	G	A	0.00017232	394312	0.762695	0.800652	0.907433	0.467505

### Sheet: Myeloid Neoplasms
Supplementary Table 4c. Association of individual mtDNA variants in the UKB with hematological malignancy.
Note: For A1FREQ less than 0.05 (minimum possible VAF) * 5 (minimum UKB cell reporting #) / N for that row, A1FREQ was replaced by minimum MAC (10) dividied by N.
CHROM	GENPOS	ID	ALLELE0	ALLELE1	A1FREQ	N	BETA	SE	CHISQ	LOG10P
MT	3	3_T_C	T	C	0.000303661	394312	0.469348	0.700994	0.448292	0.298305
MT	5	5_A_C	A	C	7.60819e-06	394312	-0.504572	4.66601	0.0116938	0.0391078
MT	8	8_G_T	G	T	5.07213e-05	394312	-0.510788	1.50281	0.115525	0.134339
MT	9	9_G_A	G	A	7.05979e-05	394275	-0.505643	1.49941	0.113723	0.133155
MT	9	9_G_T	G	T	8.8769e-05	394282	-0.513619	1.1233	0.209069	0.188762
MT	10	10_T_C	T	C	0.000583296	394311	-0.571906	0.491553	1.35365	0.611472
MT	12	12_T_C	T	C	7.10098e-05	394312	-0.509461	1.38029	0.136232	0.147486
MT	16	16_A_T	A	T	0.00073257	394309	-0.0709114	0.468153	0.0229434	0.0557126
MT	22	22_T_C	T	C	1.52164e-05	394312	-0.500901	5.25298	0.0090927	0.0343128
MT	23	23_T_C	T	C	2.28246e-05	394312	-0.502131	3.71894	0.0182304	0.049345
MT	26	26_C_T	C	T	2.28246e-05	394311	-0.502211	3.59013	0.0195683	0.0512206
MT	30	30_T_C	T	C	2.45821e-05	394311	-0.514576	4.58402	0.012601	0.040662
MT	34	34_G_A	G	A	7.60819e-06	394312	-0.500641	8.20134	0.00372634	0.0216714
MT	36	36_G_A	G	A	2.53606e-06	394312	-0.501661	8.8475	0.00321498	0.0200951
MT	41	41_C_T	C	T	0.00312333	394290	-0.0747929	0.234313	0.101889	0.125185
MT	42	42_TC_T	TC	T	7.61748e-06	393831	-0.507639	3.6081	0.0197949	0.0515326
MT	42	42_T_TC	T	TC	0.000307168	393950	-0.510685	0.710123	0.517176	0.326013
MT	42	42_T_TG	T	TG	0.000324909	393956	-0.505187	0.743279	0.461956	0.303896
MT	44	44_C_T	C	T	1.26803e-05	394312	-0.503195	4.1947	0.0143903	0.0435841
MT	46	46_T_C	T	C	4.40465e-05	394311	-0.511261	1.5706	0.105963	0.127967
MT	47	47_G_A	G	A	5.07213e-06	394312	-0.50097	8.77247	0.00326121	0.0202423
MT	51	51_T_C	T	C	3.04328e-05	394311	-0.503508	2.40423	0.0438592	0.0787737
MT	52	52_T_C	T	C	5.32573e-05	394312	-0.503513	2.05336	0.0601301	0.0935085
MT	53	53_G_A	G	A	0.000159772	394311	-0.509695	1.09124	0.218161	0.193518
MT	54	54_G_A	G	A	2.04254e-05	394166	-0.506477	2.85806	0.0314035	0.0658334
MT	54	54_G_C	G	C	0.00013191	394209	-0.513216	0.851428	0.363333	0.262282
MT	54	54_G_GT	G	GT	2.2833e-05	394166	2.19007	0.499638	9.6685	2.72711
MT	55	55_T_A	T	A	0.00034495	393677	0.67733	0.769341	0.775108	0.421772
MT	55	55_T_C	T	C	0.00134713	394073	-0.0455772	0.340434	0.0179238	0.0489066
MT	55	55_T_G	T	G	6.0981e-05	393565	-0.552699	1.1941	0.214238	0.191474
MT	55	55_T_TA	T	TA	9.24408e-06	393546	-0.597128	3.75457	0.0252938	0.0586688
MT	56	56_A_AC	A	AC	0.000264176	393677	0.67658	0.768525	0.775035	0.421746
MT	56	56_A_AG	A	AG	2.54076e-05	393583	-0.507373	1.93327	0.0688764	0.100738
MT	56	56_A_AT	A	AT	0.000147955	393632	2.57071	1.23989	4.29872	1.41861
MT	56	56_A_C	A	C	7.1138e-05	393601	1.301	0.455753	4.79259	1.5439
MT	56	56_A_G	A	G	0.000100019	393626	-0.531537	1.3486	0.155346	0.158967
MT	56	56_A_T	A	T	8.38402e-05	393606	-0.506591	1.20714	0.176117	0.170869
MT	57	57_T_A	T	A	2.20486e-05	393722	-0.559659	3.46872	0.026032	0.0595721
MT	57	57_T_C	T	C	0.000952404	394089	-0.161038	0.416289	0.149647	0.155602
MT	57	57_T_G	T	G	0.000291394	393848	-0.517493	0.771046	0.450452	0.299192
MT	57	57_T_TC	T	TC	0.000111744	393756	-0.508467	1.27651	0.158662	0.160905
MT	58	58_T_A	T	A	4.31331e-05	394129	-0.503483	1.89769	0.0703916	0.101951
MT	58	58_T_C	T	C	0.00043392	394287	0.431602	0.685924	0.395928	0.27638
MT	59	59_T_C	T	C	0.000743023	394285	-0.0995176	0.454877	0.0478644	0.082588
MT	59	59_T_G	T	G	6.5987e-05	394017	-0.506568	1.49519	0.114785	0.133854
MT	60	60_T_C	T	C	8.87635e-05	394306	-0.508091	1.24781	0.165801	0.165026
MT	61	61_C_A	C	A	7.60894e-06	394273	-0.501345	6.69525	0.00560712	0.0267291
MT	61	61_C_T	C	T	9.115e-05	394306	-0.504194	1.73024	0.0849146	0.11309
MT	62	62_G_A	G	A	7.86305e-05	394249	-0.502761	1.9064	0.0695497	0.101278
MT	62	62_G_C	G	C	2.70173e-05	394229	-0.515533	2.14743	0.0576338	0.0913672
MT	62	62_G_T	G	T	7.90437e-05	394250	-0.508302	1.42449	0.127328	0.141933
MT	63	63_T_C	T	C	0.000440547	394303	0.172887	0.585624	0.0871544	0.114737
MT	64	64_C_A	C	A	7.64697e-06	392312	-0.513739	2.49271	0.0424758	0.0774222
MT	64	64_C_T	C	T	0.00325182	394199	0.0769806	0.239758	0.10309	0.12601
MT	65	65_TG_T	TG	T	0.000109436	394091	-0.20164	1.89379	0.0113368	0.0384811
MT	65	65_T_C	T	C	0.00011392	393889	-0.505747	1.25454	0.162516	0.163138
MT	65	65_T_G	T	G	1.26952e-05	393849	-0.503557	3.50716	0.0206151	0.0526484
MT	66	66_G_A	G	A	0.00019663	394248	-0.520603	1.14654	0.206175	0.187232
MT	66	66_G_T	G	T	0.000139846	394226	-0.509039	0.8673	0.34448	0.253946
MT	68	68_G_A	G	A	1.01443e-05	394312	-0.508454	2.2684	0.0502417	0.0847885
MT	69	69_G_A	G	A	1.04055e-05	394312	-0.506653	3.64631	0.019307	0.0508589
MT	70	70_G_A	G	A	7.60821e-06	394311	-0.508397	3.50015	0.0210977	0.0532957
MT	72	72_T_A	T	A	0.000189049	379114	-0.510629	0.89354	0.326575	0.245894
MT	72	72_T_C	T	C	0.0364817	393425	0.0723432	0.0683768	1.11938	0.537525
MT	72	72_T_G	T	G	0.00212143	379854	-0.212631	0.272893	0.607109	0.360635
MT	73	73_A_G	A	G	0.550736	394291	0.0655296	0.0576657	1.29134	0.592097
MT	74	74_T_G	T	G	0.000345189	394312	-0.509826	0.770873	0.4374	0.293812
MT	75	75_G_A	G	A	1.01443e-05	394312	-0.506955	3.00087	0.0285394	0.0625589
MT	76	76_C_T	C	T	0.000114123	394312	1.11939	0.376083	5.90572	1.82126
MT	79	79_G_A	G	A	7.60819e-06	394312	-0.523576	2.3542	0.049462	0.0840717
MT	81	81_G_A	G	A	1.77525e-05	394311	-0.50986	1.92298	0.0702992	0.101878
MT	83	83_T_C	T	C	3.32782e-05	394312	-0.506379	2.31474	0.0478572	0.0825812
MT	85	85_G_A	G	A	0.000101443	394311	-0.505248	1.36187	0.137638	0.14835
MT	89	89_T_C	T	C	0.000260985	394310	1.73655	0.749547	5.36755	1.68793
MT	90	90_G_C	G	C	2.02885e-05	394312	-0.506411	2.22095	0.051991	0.0863799
MT	92	92_G_GA	G	GA	1.72479e-05	394309	-0.517285	2.73028	0.035896	0.0707188
MT	93	93_A_G	A	G	0.0124839	394302	0.06708	0.11695	0.328995	0.246991
MT	94	94_G_A	G	A	0.00137456	394310	-0.00616431	0.35522	0.000301144	0.006055
MT	95	95_A_C	A	C	0.00051112	394293	0.0830524	0.545646	0.0231676	0.0560003
MT	95	95_A_T	A	T	4.24986e-05	394107	-0.528605	2.4329	0.047208	0.0819724
MT	96	96_C_T	C	T	2.28246e-05	394311	-0.503716	3.47946	0.0209579	0.053109
MT	97	97_G_A	G	A	3.55052e-05	394308	-0.502532	2.77692	0.0327493	0.067327
MT	98	98_C_T	C	T	2.02885e-05	394312	-0.506411	2.22095	0.051991	0.0863799
MT	103	103_G_A	G	A	0.000241974	394298	-0.363497	0.882054	0.169829	0.167323
MT	108	108_A_G	A	G	3.80421e-05	394300	-0.509446	1.66225	0.0939303	0.119622
MT	109	109_G_A	G	A	7.60836e-06	394303	-0.50263	4.35432	0.0133246	0.0418652
MT	109	109_G_T	G	T	2.28247e-05	394309	-0.510966	2.09869	0.0592773	0.0927811
MT	111	111_A_G	A	G	0.000156316	394310	-0.609126	1.17876	0.267034	0.218009
MT	113	113_C_T	C	T	5.57934e-05	394312	-0.510973	1.35166	0.142909	0.151561
MT	114	114_C_A	C	A	1.04177e-05	391831	-1.66057	18.2643	0.00826623	0.0326593
MT	114	114_C_T	C	T	0.00603881	394264	-0.249159	0.166447	2.2408	0.871563
MT	118	118_G_C	G	C	0.000332224	394312	0.712408	0.782098	0.829727	0.44087
MT	119	119_T_C	T	C	0.0034949	394309	0.197129	0.239551	0.677181	0.386624
MT	120	120_C_T	C	T	1.01443e-05	394311	-0.504251	3.87049	0.0169731	0.0475252
MT	121	121_G_A	G	A	3.49571e-05	394284	-0.517977	1.5652	0.109517	0.130361
MT	121	121_G_C	G	C	5.57962e-05	394292	-0.505851	1.77675	0.0810574	0.110211
MT	121	121_G_T	G	T	1.26815e-05	394275	-0.503595	4.09023	0.0151589	0.0447882
MT	125	125_T_C	T	C	0.000259228	394286	0.634721	0.761416	0.6949	0.393079
MT	125	125_T_G	T	G	5.39184e-05	394207	-0.514655	2.25485	0.0520949	0.0864737
MT	127	127_T_C	T	C	0.000332374	394309	0.402196	0.679126	0.350731	0.256726
MT	128	128_C_T	C	T	1.04765e-05	394312	-0.512036	4.87494	0.0110322	0.0379393
MT	131	131_T_C	T	C	0.00201871	394310	0.398606	0.275109	2.09931	0.831605
MT	138	138_T_C	T	C	1.01443e-05	394312	-0.505469	2.93684	0.029623	0.0638139
MT	139	139_T_C	T	C	8.17984e-05	394311	-0.520084	1.32061	0.155095	0.15882
MT	140	140_C_T	C	T	0.000270761	394311	-0.510376	0.789984	0.417393	0.285468
MT	143	143_G_A	G	A	0.00682797	394291	0.187101	0.164205	1.29832	0.594276
MT	146	146_T_C	T	C	0.0906121	393917	0.0471187	0.0487141	0.935572	0.477009
MT	150	150_C_A	C	A	6.36236e-06	356319	-0.517811	3.40433	0.0231355	0.0559592
MT	150	150_C_T	C	T	0.0952599	394189	-0.116537	0.0539074	4.67335	1.5138
MT	151	151_C_T	C	T	0.0116833	394241	-0.0731824	0.122424	0.357339	0.259647
MT	152	152_T_C	T	C	0.210391	393731	0.00287869	0.0349941	0.00676705	0.0294494
MT	153	153_A_G	A	G	0.0176927	394268	-0.0274173	0.119677	0.0524839	0.0868242
MT	154	154_T_C	T	C	1.01443e-05	394312	-0.503728	4.52851	0.0123732	0.0402766
MT	155	155_T_C	T	C	7.60819e-06	394312	-0.503047	4.3014	0.0136772	0.0424406
MT	156	156_A_G	A	G	1.26803e-05	394312	-0.501545	5.18715	0.00934891	0.0348111
MT	158	158_T_A	T	A	3.57242e-05	394298	-0.506354	2.38824	0.0449523	0.0798288
MT	158	158_T_C	T	C	3.55062e-05	394297	-0.501576	2.97663	0.0283939	0.0623888
MT	159	159_T_C	T	C	0.000620467	394311	-0.0412683	0.484313	0.00726073	0.03054
MT	161	161_T_C	T	C	7.60819e-05	394312	1.58681	0.361835	10.4564	2.91283
MT	165	165_A_G	A	G	7.20676e-05	394310	-0.50842	1.93881	0.068766	0.100649
MT	168	168_T_C	T	C	1.52165e-05	394309	-0.50409	2.76534	0.033229	0.0678528
MT	173	173_T_C	T	C	0.000317009	394311	-0.512592	0.681387	0.565921	0.344973
MT	174	174_C_T	C	T	2.53606e-05	394312	-0.506234	2.42905	0.0434341	0.0783603
MT	178	178_A_G	A	G	6.86006e-05	394311	1.41507	0.446271	5.50677	1.72255
MT	179	179_T_C	T	C	2.04382e-05	394310	-0.501724	3.99263	0.015791	0.0457579
MT	182	182_C_T	C	T	0.00281156	394261	0.5675	0.275583	4.24059	1.40375
MT	183	183_A_G	A	G	0.00276227	394287	0.0343407	0.235272	0.0213048	0.0535715
MT	184	184_G_A	G	A	0.000145494	394311	-0.506255	1.11972	0.20442	0.186301
MT	185	185_G_A	G	A	0.0727633	393451	0.108328	0.0622864	3.0248	1.08618
MT	185	185_G_C	G	C	0.00013749	364791	-0.504524	1.02818	0.240782	0.205065
MT	185	185_G_T	G	T	0.000817222	365039	1.05762	0.917086	1.32996	0.604129
MT	186	186_C_A	C	A	0.000752665	394206	-0.514103	0.439835	1.36622	0.615357
MT	186	186_C_T	C	T	0.000248935	394006	-0.50564	0.844254	0.358704	0.260248
MT	187	187_G_T	G	T	0.000169916	394312	1.21106	0.928321	1.7019	0.716608
MT	188	188_A_G	A	G	0.021563	392926	0.130425	0.0936044	1.94147	0.786457
MT	188	188_A_T	A	T	2.09778e-05	384406	-0.502446	2.74916	0.0334025	0.0680422
MT	189	189_A_C	A	C	5.22252e-05	382957	-0.511102	2.1893	0.0545008	0.0886245
MT	189	189_A_G	A	G	0.0269938	394119	0.134187	0.112733	1.41683	0.630921
MT	189	189_A_T	A	T	1.04455e-05	382941	-0.498838	4.37266	0.0130145	0.0413533
MT	190	190_C_G	C	G	1.77535e-05	394288	-0.503737	2.78139	0.0328007	0.0673834
MT	190	190_C_T	C	T	6.53082e-06	394286	-0.557967	5.02937	0.0123081	0.0401659
MT	192	192_TCC_T	TCC	T	3.29745e-05	394244	-0.512362	1.48919	0.118374	0.136199
MT	192	192_T_C	T	C	1.83161e-05	394244	-0.618521	4.52923	0.0186492	0.0499386
MT	193	193_A_C	A	C	0.00323742	394141	-0.0205615	0.237015	0.00752588	0.0311115
MT	193	193_A_G	A	G	0.00026226	392969	0.992818	0.290855	7.36865	2.17802
MT	194	194_C_T	C	T	0.0100442	392880	-0.0417878	0.161576	0.0668874	0.0991285
MT	195	195_T_A	T	A	0.000195759	329185	-0.51112	1.09086	0.219537	0.194232
MT	195	195_T_C	T	C	0.162246	393812	-0.0387243	0.0437746	0.782571	0.424401
MT	196	196_T_C	T	C	0.000628003	394253	-0.510368	0.516773	0.975366	0.490333
MT	197	197_A_G	A	G	0.000168874	394307	-0.515825	0.87223	0.349739	0.256286
MT	198	198_C_T	C	T	0.00555819	394256	0.410629	0.176146	5.4344	1.70457
MT	199	199_T_C	T	C	0.0447598	394247	-0.0865903	0.121215	0.510299	0.323298
MT	200	200_A_G	A	G	0.00832918	394212	-0.201675	0.14062	2.05689	0.819532
MT	201	201_A_G	A	G	0.000169917	394311	-0.517505	0.790332	0.428756	0.290221
MT	202	202_A_G	A	G	0.000593455	394308	-0.5204	0.507497	1.05149	0.515467
MT	203	203_G_A	G	A	0.00919646	394274	-0.0461492	0.154032	0.0897655	0.116636
MT	203	203_G_C	G	C	3.91067e-05	390649	-0.529707	3.4099	0.0241318	0.0572233
MT	204	204_T_A	T	A	6.86209e-06	365775	-0.783253	6.69988	0.0136669	0.0424239
MT	204	204_T_C	T	C	0.0647938	393842	0.0419833	0.105397	0.158671	0.16091
MT	204	204_T_G	T	G	0.000117547	365812	-0.503788	1.2296	0.167869	0.166208
MT	205	205_G_A	G	A	2.11027e-05	394311	-0.507633	2.37364	0.0457373	0.0805798
MT	206	206_T_C	T	C	5.61485e-05	394312	-0.506162	1.85437	0.0745051	0.105193
MT	207	207_G_A	G	A	0.0406934	394112	0.0729253	0.0983836	0.549429	0.338612
MT	209	209_T_A	T	A	3.55078e-05	394280	1.9561	0.500069	8.15291	2.36661
MT	209	209_T_C	T	C	6.5941e-05	394292	3.20298	1.36208	5.5297	1.72824
MT	210	210_A_G	A	G	0.00205561	394311	-0.05809	0.274906	0.0446513	0.0795393
MT	211	211_A_G	A	G	0.000109746	394312	-0.513831	1.36889	0.140897	0.15034
MT	212	212_T_C	T	C	1.52164e-05	394311	-0.507826	2.66011	0.0364446	0.0712968
MT	214	214_A_G	A	G	0.000731083	394282	-0.0109654	0.51169	0.000459237	0.00748943
MT	215	215_A_G	A	G	0.0108583	394251	-0.204888	0.271832	0.568106	0.345811
MT	217	217_T_C	T	C	0.0120765	394263	-0.0170757	0.318396	0.00287622	0.0189839
MT	222	222_C_T	C	T	0.00320192	394295	0.0917791	0.225941	0.165005	0.164569
MT	224	224_TAC_T	TAC	T	2.1969e-05	394282	-0.545172	3.15694	0.0298219	0.0640421
MT	225	225_G_A	G	A	0.0131748	394255	-0.288486	0.158695	3.30463	1.16062
MT	225	225_G_T	G	T	4.43848e-05	389074	-0.517963	2.5792	0.04033	0.0752883
MT	226	226_T_A	T	A	1.53418e-05	391089	1.58259	0.591173	5.79548	1.79405
MT	226	226_T_C	T	C	0.00811928	394294	-0.324407	0.175932	3.4001	1.1858
MT	227	227_A_G	A	G	0.00429337	394038	0.0501454	0.227336	0.0486547	0.0833246
MT	227	227_A_T	A	T	2.02394e-05	392305	-0.541531	3.36451	0.0259061	0.0594189
MT	228	228_G_A	G	A	0.065124	394031	0.11676	0.0647048	3.25625	1.14782
MT	228	228_G_T	G	T	0.000148242	368302	-0.516064	1.22445	0.177633	0.171717
MT	230	230_A_T	A	T	1.77536e-05	394287	-0.501894	3.9527	0.0161227	0.0462596
MT	234	234_A_G	A	G	0.00190448	394045	-0.341998	0.304185	1.26407	0.583557
MT	235	235_A_G	A	G	0.00285397	394256	-0.0141483	0.259446	0.00297384	0.0193102
MT	236	236_T_C	T	C	0.0011841	394309	-0.0387148	0.344231	0.0126489	0.0407426
MT	237	237_A_G	A	G	0.000102797	394292	-0.601591	1.20905	0.247579	0.20846
MT	238	238_A_G	A	G	2.14756e-05	394308	-0.655399	2.37313	0.0762729	0.106564
MT	239	239_T_C	T	C	0.027282	394304	0.101832	0.0783242	1.69034	0.713194
MT	240	240_A_G	A	G	0.000647557	394302	-0.0652153	0.484145	0.0181446	0.0492227
MT	241	241_A_G	A	G	0.000247998	394297	-0.516432	0.706497	0.534325	0.332739
MT	242	242_C_T	C	T	0.0141521	394305	-0.170709	0.140277	1.48096	0.65048
MT	243	243_A_G	A	G	3.45696e-05	394305	-0.550844	2.34742	0.0550649	0.0891231
MT	244	244_A_G	A	G	3.0631e-05	394306	-0.514062	3.22003	0.0254865	0.0589057
MT	245	245_T_C	T	C	3.24954e-05	394301	-0.771751	3.09451	0.0621972	0.095254
MT	246	246_T_C	T	C	0.000354909	394290	0.497034	0.71493	0.483331	0.312545
MT	247	247_GA_G	GA	G	9.97208e-06	392995	-1.77	7.80116	0.0514787	0.0859162
MT	247	247_G_A	G	A	0.00195123	393764	0.537886	0.368914	2.12583	0.83913
MT	248	248_A_G	A	G	0.000556498	394305	-0.506886	0.60334	0.705826	0.397037
MT	249	249_A_G	A	G	0.000306933	394301	-0.537636	0.864106	0.387117	0.272606
MT	250	250_T_C	T	C	0.0322056	394302	-0.231358	0.387238	0.356954	0.259477
MT	251	251_G_A	G	A	0.000361768	394286	-0.517875	0.751244	0.475212	0.309273
MT	252	252_T_C	T	C	0.000644632	394301	0.780079	0.243331	6.77518	2.03417
MT	253	253_C_T	C	T	2.38896e-06	394308	-5.09304	25.6359	0.0394692	0.0744188
MT	254	254_T_C	T	C	4.43358e-05	394309	1.39396	0.497752	5.09126	1.61894
MT	256	256_C_T	C	T	0.000185848	394311	2.20038	1.16381	3.57465	1.2316
MT	257	257_A_G	A	G	0.00719123	394302	-0.340461	0.147809	5.30557	1.67249
MT	258	258_C_T	C	T	2.22869e-05	394312	-0.56069	2.87872	0.0379357	0.0728492
MT	259	259_A_G	A	G	8.40308e-05	394308	-0.503987	1.65358	0.0928936	0.118883
MT	260	260_G_A	G	A	0.000165341	394289	1.07785	0.341707	6.08894	1.86636
MT	261	261_C_T	C	T	3.11841e-05	394304	-0.565921	2.31766	0.0596228	0.0930764
MT	262	262_C_A	C	A	5.66305e-05	393993	-0.519509	1.61194	0.10387	0.126543
MT	262	262_C_T	C	T	0.000758531	394282	-0.0949273	0.456262	0.0432866	0.0782165
MT	263	263_A_C	A	C	0.000996512	4014	-0.684284	6.26189	0.0119416	0.0395376
MT	263	263_A_G	A	G	0.989799	394228	-0.087049	0.129017	0.455233	0.301152
MT	264	264_C_T	C	T	0.000432084	394037	0.918908	0.742792	1.53042	0.665446
MT	266	266_T_C	T	C	0.000212713	394310	-0.50839	0.832803	0.372657	0.266354
MT	267	267_T_C	T	C	0.000110929	394307	-0.519991	0.931038	0.31193	0.239202
MT	268	268_C_T	C	T	1.0591e-05	394298	-0.747335	3.9943	0.0350067	0.0697737
MT	269	269_C_T	C	T	1.69562e-05	394310	-0.525205	5.44088	0.00931793	0.0347512
MT	270	270_A_G	A	G	9.12987e-05	394310	-0.506117	1.36724	0.137029	0.147976
MT	271	271_C_T	C	T	0.000427796	394312	-0.513595	0.570383	0.810788	0.434285
MT	272	272_A_C	A	C	1.01509e-05	394055	-0.503417	3.42799	0.0215664	0.0539181
MT	272	272_A_G	A	G	0.000631624	394306	0.969407	0.496883	3.80631	1.29192
MT	274	274_A_G	A	G	3.40593e-06	394309	-2.6936	15.2415	0.0312327	0.0656418
MT	275	275_G_A	G	A	3.11036e-05	394296	-0.568496	2.39422	0.0563801	0.0902773
MT	278	278_A_G	A	G	2.58533e-05	394302	-0.60641	2.88014	0.0443308	0.0792303
MT	279	279_T_C	T	C	0.0031812	394269	0.000334869	0.22736	2.1693e-06	0.000510669
MT	280	280_C_G	C	G	0.000251128	394221	-0.509224	0.772601	0.434417	0.292575
MT	280	280_C_T	C	T	0.000208483	394209	-0.516559	0.92506	0.311817	0.23915
MT	281	281_A_G	A	G	4.83934e-05	394310	-0.506953	1.95865	0.0669919	0.0992135
MT	282	282_T_C	T	C	0.00254808	394300	0.0163914	0.256359	0.00408824	0.0227253
MT	284	284_A_G	A	G	6.17891e-05	394309	-0.515933	1.98829	0.0673325	0.0994903
MT	285	285_C_CA	C	CA	5.19535e-06	393630	-1.85843	9.45877	0.0386031	0.0735356
MT	285	285_C_T	C	T	0.00095539	393996	-0.50848	0.390307	1.69721	0.715224
MT	286	286_A_G	A	G	1.02762e-05	394309	-0.505377	6.19529	0.00665438	0.0291953
MT	287	287_A_G	A	G	0.000507215	394310	-0.160508	0.454847	0.124526	0.140156
MT	288	288_A_G	A	G	4.07393e-05	394312	-0.51043	1.66882	0.093552	0.119353
MT	291	291_A_G	A	G	5.81312e-06	394279	-0.828999	9.25667	0.00802043	0.0321529
MT	291	291_A_T	A	T	9.31818e-06	394284	-0.633853	5.71779	0.0122891	0.0401336
MT	292	292_T_A	T	A	2.53831e-06	393963	-0.503307	7.36732	0.00466709	0.0243228
MT	292	292_T_C	T	C	0.000744641	394273	-0.512539	0.435248	1.38669	0.621667
MT	293	293_T_C	T	C	0.00125526	394298	0.0276556	0.365887	0.00571308	0.026988
MT	294	294_T_C	T	C	0.00067874	394276	0.0730593	0.542939	0.0181071	0.0491691
MT	295	295_C_A	C	A	0.00111008	350765	0.0901894	0.387531	0.0541626	0.0883246
MT	295	295_C_T	C	T	0.110484	393900	0.104583	0.13894	0.566591	0.34523
MT	296	296_C_T	C	T	0.00141514	394308	-0.0676399	0.34266	0.0389654	0.073906
MT	297	297_A_G	A	G	0.00170402	394219	0.283804	0.316178	0.805702	0.43251
MT	298	298_C_T	C	T	0.000763372	394303	-0.507622	0.440258	1.32944	0.603965
MT	302	302_ACC_A	ACC	A	1.65429e-05	178865	12.3148	5.06248	5.91739	1.82414
MT	302	302_AC_A	AC	A	0.000145499	178943	-1.76393	3.11857	0.319926	0.242868
MT	302	302_A_AC	A	AC	0.00273388	181230	1.2124	0.327927	9.16172	2.60707
MT	302	302_A_ACC	A	ACC	0.000141879	178927	1.39029	1.96097	0.502656	0.320268
MT	303	303_C_CC	C	CC	0.000417808	375019	-0.23632	1.59437	0.0219695	0.0544486
MT	307	307_C_T	C	T	2.02892e-05	394299	-0.537695	1.47246	0.133347	0.145702
MT	308	308_CT_C	CT	C	8.92202e-06	394193	-0.56698	4.62357	0.0150377	0.0446002
MT	308	308_C_T	C	T	2.36809e-05	394199	-0.50943	3.36914	0.022863	0.0556091
MT	309	309_C_T	C	T	0.000560692	394156	0.538161	0.516152	1.0871	0.527076
MT	310	310_T_C	T	C	0.717866	2793	-0.311314	0.336613	0.855336	0.449714
MT	310	310_T_TC	T	TC	0.947918	15156	-0.219517	0.285706	0.590338	0.354294
MT	310	310_T_TCC	T	TCC	0.0455375	826	-0.734703	1.16736	0.396111	0.276458
MT	316	316_G_A	G	A	0.0013472	394233	0.0104877	0.354207	0.00087669	0.0103816
MT	316	316_G_C	G	C	7.61994e-05	393704	-0.503649	1.6559	0.0925099	0.118609
MT	317	317_C_T	C	T	1.58251e-05	394309	-0.598073	3.69402	0.0262125	0.0597912
MT	318	318_T_C	T	C	0.000181695	394292	-0.521015	0.920083	0.320661	0.243204
MT	319	319_T_C	T	C	0.0100119	394300	-0.00204014	0.354354	3.31471e-05	0.0019996
MT	321	321_T_C	T	C	0.00256143	394311	-0.128533	0.25643	0.25124	0.210276
MT	323	323_G_A	G	A	1.85563e-05	394312	-0.504653	3.29961	0.0233916	0.0562864
MT	324	324_C_T	C	T	0.00106896	394305	-0.245176	0.367873	0.444182	0.296613
MT	325	325_C_T	C	T	0.00139659	394301	-0.090175	0.326864	0.0761095	0.106438
MT	326	326_A_G	A	G	0.00024093	394305	-0.507635	0.763182	0.442433	0.295892
MT	327	327_C_T	C	T	0.00303823	394309	0.127447	0.230409	0.305955	0.236442
MT	328	328_A_G	A	G	4.53635e-05	394304	-0.520956	2.27081	0.052631	0.0869565
MT	329	329_G_A	G	A	5.07215e-06	394310	-0.503625	5.70258	0.00779957	0.0316916
MT	331	331_A_G	A	G	3.81957e-05	394312	-0.504771	2.31233	0.0476528	0.0823899
MT	332	332_C_T	C	T	<6.34015703300939e-07	394312	-2.07877	47.7216	0.0018975	0.015358
MT	333	333_T_C	T	C	0.00023628	394304	1.05159	0.284217	8.28138	2.39736
MT	334	334_T_C	T	C	6.44636e-05	394300	-0.515116	1.62821	0.10009	0.123943
MT	335	335_A_G	A	G	0.000887297	394303	0.0412543	0.374598	0.0121285	0.0398591
MT	337	337_A_G	A	G	7.60825e-06	394309	-0.504434	4.57572	0.0121532	0.0399015
MT	338	338_C_T	C	T	0.000538716	394299	0.0505843	0.52962	0.00912225	0.0343706
MT	340	340_C_T	C	T	0.00693618	394300	-0.158884	0.185148	0.736412	0.408031
MT	341	341_A_G	A	G	1.30685e-05	394308	-0.516508	3.07362	0.0282393	0.0622076
MT	345	345_C_T	C	T	9.70305e-06	394311	-0.564046	5.0977	0.0122428	0.0400546
MT	352	352_A_AC	A	AC	8.33009e-06	394116	-2.63141	10.3911	0.0641289	0.0968638
MT	357	357_A_G	A	G	0.000765893	394311	1.08863	0.932467	1.363	0.61436
MT	361	361_A_G	A	G	2.6441e-05	394311	-0.506408	2.48205	0.0416274	0.0765841
MT	368	368_A_G	A	G	0.000515368	394305	-0.516354	0.566724	0.830141	0.441014
MT	372	372_T_C	T	C	0.000272031	394305	-0.506219	0.792922	0.407583	0.281333
MT	373	373_A_C	A	C	0.000192928	393930	-0.50563	0.907171	0.310661	0.238618
MT	373	373_A_G	A	G	0.000677259	394137	-0.517807	0.490996	1.11219	0.535204
MT	373	373_A_T	A	T	0.000221104	393942	-0.506235	0.899864	0.316483	0.241293
MT	374	374_A_G	A	G	0.000290631	394283	0.962211	0.867259	1.23096	0.573129
MT	374	374_A_T	A	T	1.04023e-05	394143	-0.514044	4.72284	0.0118466	0.0393734
MT	375	375_C_G	C	G	1.25302e-06	394263	-1.88349	19.8917	0.00896559	0.0340632
MT	375	375_C_T	C	T	0.000100473	394306	-0.511043	1.61727	0.0998499	0.123777
MT	376	376_A_G	A	G	4.2723e-05	394308	-0.573768	2.40385	0.0569714	0.0907926
MT	377	377_C_T	C	T	1.81257e-05	394302	-0.53801	2.8898	0.0346613	0.0694039
MT	378	378_C_T	C	T	5.89034e-05	394306	-0.553167	1.85558	0.0888701	0.115988
MT	379	379_A_G	A	G	9.47974e-05	394304	-0.554625	1.77671	0.097447	0.122102
MT	381	381_C_T	C	T	2.02885e-05	394312	-0.50118	5.1722	0.00938938	0.0348892
MT	382	382_C_T	C	T	0.000329848	394309	-0.511879	0.687425	0.554479	0.340565
MT	383	383_T_C	T	C	2.02887e-05	394308	-0.503992	2.43936	0.0426871	0.0776298
MT	384	384_A_G	A	G	0.000425622	394308	-0.506203	0.701186	0.521175	0.327587
MT	385	385_A_G	A	G	0.0022538	394271	0.0651739	0.270624	0.0579983	0.0916823
MT	390	390_A_AT	A	AT	7.60904e-06	394268	-0.510228	3.17074	0.0258944	0.0594046
MT	390	390_A_G	A	G	8.01087e-05	394302	-0.50982	1.33787	0.145213	0.15295
MT	391	391_T_C	T	C	0.000246138	394311	-0.505204	0.870761	0.336617	0.250427
MT	392	392_T_C	T	C	0.000159772	394312	-0.507862	0.929295	0.298665	0.233052
MT	394	394_C_T	C	T	0.000935723	394306	0.4621	0.404619	1.3043	0.596144
MT	396	396_A_G	A	G	7.97591e-06	394311	-0.623619	4.60581	0.0183326	0.0494905
MT	398	398_T_C	T	C	0.000688297	394311	-0.939148	0.729833	1.65585	0.702974
MT	408	408_T_A	T	A	0.00365173	394302	-0.0266402	0.201337	0.0175076	0.048306
MT	414	414_T_G	T	G	1.6142e-05	394310	-0.642956	4.55108	0.0199588	0.0517572
MT	417	417_G_A	G	A	0.000877482	394310	0.596757	0.429153	1.93362	0.784196
MT	418	418_C_T	C	T	3.80409e-05	394312	1.74097	0.537989	6.78445	2.03642
MT	419	419_A_G	A	G	1.77524e-05	394312	-0.503544	3.54708	0.0201527	0.0520219
MT	420	420_C_G	C	G	7.60828e-06	394307	-0.503491	4.67135	0.0116171	0.038974
MT	430	430_T_C	T	C	0.000195277	394312	-0.521843	0.726368	0.516139	0.325604
MT	431	431_C_A	C	A	3.2794e-05	394310	-0.523473	3.05793	0.0293045	0.0634471
MT	431	431_C_T	C	T	2.53617e-06	394296	-0.500364	38.1779	0.00017177	0.00456527
MT	437	437_C_T	C	T	0.000189868	394306	1.13662	0.907969	1.56706	0.67647
MT	438	438_C_T	C	T	8.58125e-05	394302	-0.572147	1.88118	0.0925029	0.118604
MT	444	444_A_G	A	G	0.0022016	394312	0.0193832	0.258479	0.00562344	0.0267691
MT	447	447_C_G	C	G	1.52192e-05	394240	-0.503067	5.44367	0.00854019	0.0332156
MT	447	447_C_T	C	T	0.000169975	394304	-0.516301	0.905156	0.325356	0.245341
MT	449	449_T_C	T	C	6.59376e-05	394312	-0.513284	1.20561	0.18126	0.173736
MT	450	450_T_C	T	C	3.01033e-05	394309	1.67725	0.528949	6.43199	1.95046
MT	451	451_AT_A	AT	A	0.000366642	389442	-0.508827	0.647429	0.61767	0.364602
MT	451	451_A_AT	A	AT	0.00128462	389821	0.338957	0.36327	0.870623	0.454962
MT	451	451_A_ATT	A	ATT	7.70612e-06	389301	-0.50104	6.67277	0.00563811	0.0268051
MT	451	451_A_G	A	G	5.67064e-05	389321	-0.504808	2.03142	0.0617524	0.0948805
MT	453	453_T_C	T	C	0.000268823	394312	0.768275	0.799253	0.923985	0.473104
MT	454	454_T_C	T	C	1.7754e-05	394278	-0.510528	2.46602	0.0428594	0.0777988
MT	455	455_TC_T	TC	T	4.49039e-05	393195	-0.53167	2.09708	0.0642766	0.096986
MT	456	456_C_T	C	T	0.0397205	393814	-0.0500857	0.0664116	0.568773	0.346067
MT	458	458_C_A	C	A	1.34103e-05	393578	-0.512206	3.4379	0.0221975	0.0547466
MT	458	458_C_T	C	T	0.0017471	394261	0.30868	0.320935	0.925085	0.473475
MT	459	459_C_A	C	A	7.60971e-06	394233	-0.502501	4.44767	0.0127646	0.0409367
MT	459	459_C_T	C	T	4.5867e-05	394249	1.55572	0.454562	6.24687	1.90513
MT	460	460_T_C	T	C	0.00336802	394297	-0.269874	0.214068	1.58934	0.683148
MT	461	461_C_T	C	T	1.38343e-05	394312	-0.534015	2.9124	0.0336205	0.0682796
MT	462	462_C_T	C	T	0.0915305	394303	0.120392	0.118133	1.03863	0.51125
MT	463	463_C_T	C	T	5.70569e-05	394308	-0.511022	1.63487	0.0977044	0.122282
MT	464	464_A_C	A	C	5.58024e-05	394248	3.54	1.42261	6.19203	1.89168
MT	464	464_A_G	A	G	5.77348e-05	394251	-0.51236	1.76728	0.08405	0.112449
MT	464	464_A_T	A	T	8.39117e-05	394260	1.98536	1.11681	3.16021	1.12232
MT	466	466_T_C	T	C	0.000909288	394293	-0.513352	0.429562	1.42817	0.634392
MT	467	467_C_T	C	T	8.30921e-05	394309	-0.515723	1.24131	0.172613	0.168899
MT	468	468_C_T	C	T	6.60824e-05	394311	-0.506102	1.62008	0.0975889	0.122201
MT	469	469_C_A	C	A	3.45589e-05	394080	-0.518261	2.58302	0.0402568	0.0752147
MT	469	469_C_T	C	T	0.000580783	394295	-0.509334	0.549106	0.860386	0.45145
MT	470	470_A_G	A	G	8.98534e-06	394309	-0.638789	6.53542	0.00955362	0.0352047
MT	471	471_T_C	T	C	0.000553023	394304	0.0804853	0.543237	0.021951	0.0544244
MT	472	472_A_G	A	G	6.37696e-05	394310	-0.505778	1.81822	0.0773796	0.107415
MT	473	473_C_T	C	T	2.28246e-05	394312	-0.505383	2.44204	0.0428287	0.0777687
MT	474	474_T_C	T	C	2.28246e-05	394312	-0.508144	2.66263	0.0364212	0.0712723
MT	475	475_A_G	A	G	4.43992e-05	394309	-0.530707	2.15468	0.0606659	0.0939633
MT	477	477_T_C	T	C	0.0288785	394309	0.0304021	0.0757421	0.161113	0.162327
MT	478	478_A_G	A	G	6.80171e-06	394309	-0.637259	7.13352	0.00798039	0.0320697
MT	479	479_A_G	A	G	0.000116243	394295	2.609	1.24877	4.36501	1.43552
MT	479	479_A_T	A	T	4.05819e-05	394264	-0.503805	2.42528	0.0431522	0.0780853
MT	480	480_T_C	T	C	0.000174521	394302	1.52342	1.01821	2.23853	0.870927
MT	481	481_C_T	C	T	8.1829e-05	394310	-0.521038	1.57072	0.110038	0.130709
MT	482	482_T_C	T	C	0.0134038	394299	-0.00138256	0.113892	0.000147361	0.00422685
MT	482	482_T_G	T	G	1.14501e-05	388994	-0.507748	4.91064	0.0106911	0.0373242
MT	483	483_C_A	C	A	2.28294e-05	394228	-0.555415	1.44164	0.148431	0.154877
MT	483	483_C_T	C	T	0.000201463	394301	-0.508377	0.932381	0.297293	0.232411
MT	484	484_A_G	A	G	7.17258e-05	394223	3.463	1.41003	6.0318	1.85231
MT	485	485_T_C	T	C	0.000947435	394309	-0.199357	0.396256	0.253111	0.2112
MT	486	486_C_T	C	T	7.6083e-06	394306	-0.507184	3.65464	0.0192593	0.0507927
MT	487	487_A_G	A	G	0.000103718	394311	2.62293	1.25171	4.39101	1.44214
MT	488	488_A_G	A	G	0.000190206	394310	-0.50541	0.95539	0.279851	0.224172
MT	489	489_T_C	T	C	0.112162	394304	0.0771697	0.133519	0.334046	0.249271
MT	490	490_A_AT	A	AT	0.000101463	394232	2.30478	1.18559	3.7791	1.28486
MT	490	490_A_G	A	G	5.24874e-06	394196	-0.90698	6.45861	0.0197205	0.0514303
MT	490	490_A_T	A	T	0.000116681	394238	-0.507137	1.12225	0.204205	0.186187
MT	491	491_C_T	C	T	0.000223751	394309	-0.517502	0.823604	0.394808	0.275902
MT	493	493_AC_A	AC	A	0.0112057	392722	0.132667	0.125718	1.11361	0.535662
MT	493	493_A_G	A	G	0.000305657	388442	-0.506014	0.753762	0.450668	0.299281
MT	494	494_C_A	C	A	4.58862e-05	394302	-0.541397	3.00107	0.0325445	0.0671014
MT	494	494_C_T	C	T	3.78912e-06	394284	-0.572224	3.79341	0.0227548	0.0554697
MT	495	495_C_T	C	T	7.60819e-06	394312	-0.502265	4.71153	0.0113643	0.0385297
MT	496	496_C_T	C	T	0.000697667	394307	0.556411	0.520018	1.14487	0.545725
MT	497	497_C_A	C	A	1.34778e-05	375356	-0.50867	5.29449	0.00923049	0.0345816
MT	497	497_C_T	C	T	0.0480526	394301	-0.0934452	0.0939042	0.990248	0.495282
MT	498	498_C_A	C	A	3.4928e-05	394297	1.75983	0.484946	7.24303	2.14766
MT	498	498_C_T	C	T	2.71598e-05	394296	3.99281	1.62972	6.00247	1.84509
MT	499	499_G_A	G	A	0.0233109	394241	0.0489942	0.265983	0.0339299	0.0686153
MT	499	499_G_C	G	C	1.29862e-05	385024	-0.502608	3.54612	0.0200888	0.0519347
MT	500	500_C_T	C	T	1.108e-05	394312	-0.533252	6.30378	0.00715587	0.0303114
MT	501	501_C_T	C	T	1.30126e-05	394312	-0.512617	4.60835	0.0123735	0.0402772
MT	502	502_C_T	C	T	8.13355e-05	394305	-0.554576	1.38739	0.159781	0.161555
MT	503	503_A_G	A	G	9.3679e-05	394293	-0.516503	1.23086	0.176087	0.170852
MT	504	504_T_C	T	C	0.000213093	394265	-0.5471	1.10565	0.244847	0.2071
MT	505	505_C_T	C	T	6.59393e-05	394302	3.17244	1.35886	5.45048	1.70856
MT	507	507_T_C	T	C	0.000844457	394270	0.152984	0.408828	0.140027	0.149811
MT	508	508_A_G	A	G	0.0122738	394297	0.532587	0.399391	1.77822	0.73905
MT	509	509_C_T	C	T	4.92151e-05	394311	1.4161	1.85366	0.583618	0.35174
MT	510	510_C_T	C	T	0.000124544	394312	3.12762	1.34772	5.38557	1.69242
MT	511	511_C_T	C	T	6.01786e-05	394309	-0.513977	1.84524	0.0775853	0.107573
MT	512	512_AAC_A	AAC	A	2.78307e-05	393556	1.00794	2.91819	0.119301	0.1368
MT	512	512_AGC_A	AGC	A	0.000686243	393786	0.751526	0.459194	2.67852	0.992635
MT	512	512_A_AAC	A	AAC	1.81833e-05	393547	-0.899901	4.04411	0.0495156	0.0841212
MT	512	512_A_AGC	A	AGC	3.24503e-06	393518	8.40835	7.884	1.13744	0.543339
MT	512	512_A_C	A	C	6.09851e-05	393539	-0.509758	1.48861	0.117265	0.135477
MT	512	512_A_G	A	G	0.000119906	393565	-0.509904	1.18081	0.186474	0.176612
MT	513	513_GCA_G	GCA	G	0.0674779	347610	-0.0345017	0.0555928	0.385162	0.271765
MT	513	513_G_A	G	A	0.0155082	328101	0.000495572	0.178036	7.74818e-06	0.000965621
MT	513	513_G_C	G	C	8.43773e-06	322955	-0.796956	5.29638	0.0226418	0.0553238
MT	513	513_G_GCA	G	GCA	0.0434631	339401	-0.0737877	0.0694738	1.12805	0.540317
MT	514	514_C_T	C	T	0.000108511	394300	1.82141	1.08511	2.81751	1.03039
MT	515	515_ACA_A	ACA	A	1.79012e-05	393883	-1.52493	4.22388	0.13034	0.143827
MT	515	515_A_ACA	A	ACA	2.91275e-05	393920	-2.00567	4.79525	0.174944	0.170211
MT	515	515_A_C	A	C	3.33866e-05	393870	-0.504762	3.63573	0.0192748	0.0508143
MT	515	515_A_G	A	G	2.68513e-05	393872	-0.649089	2.62264	0.0612536	0.0944602
MT	515	515_A_T	A	T	4.82387e-05	393875	-0.504499	2.04552	0.0608293	0.0941016
MT	515	515_G_GCA	G	GCA	0.000165852	394081	0.794908	1.5438	0.265127	0.217083
MT	516	516_C_T	C	T	0.00154739	394306	0.158222	0.334166	0.224186	0.196633
MT	517	517_A_G	A	G	0.000208408	393623	-0.506456	0.924254	0.300262	0.233797
MT	517	517_A_T	A	T	0.00171292	394212	0.328674	0.290857	1.27694	0.587592
MT	518	518_C_T	C	T	0.000276723	394311	-0.508512	0.729093	0.486449	0.313797
MT	519	519_A_G	A	G	0.000131782	394309	-0.508009	1.1946	0.18084	0.173503
MT	520	520_C_T	C	T	8.86613e-06	394310	-0.558099	4.73415	0.0138976	0.0427968
MT	521	521_A_G	A	G	0.0001987	394312	-0.510382	0.847553	0.362624	0.261971
MT	522	522_C_T	C	T	1.36719e-05	394311	-0.552153	3.92504	0.0197893	0.0515249
MT	523	523_A_ACG	A	ACG	0.000139493	394286	-0.506584	1.02859	0.242561	0.205956
MT	523	523_A_G	A	G	1.83793e-05	394247	-0.917843	4.47626	0.0420443	0.0769969
MT	525	525_C_T	C	T	7.60821e-06	394311	-0.503991	5.04436	0.00998237	0.0360166
MT	526	526_G_A	G	A	1.11412e-05	394304	-0.526616	2.939	0.0321062	0.0666166
MT	529	529_G_A	G	A	2.03141e-05	394305	-0.766141	2.78002	0.0759491	0.106314
MT	531	531_T_C	T	C	3.95119e-06	394307	-5.63854	14.4342	0.152598	0.157351
MT	532	532_A_G	A	G	0.000275004	394310	0.512931	0.716617	0.512323	0.324098
MT	533	533_A_G	A	G	0.000907679	394297	0.761065	0.189736	10.8395	3.0028
MT	534	534_C_T	C	T	0.000104725	394310	-0.525334	1.76986	0.088104	0.11543
MT	535	535_C_A	C	A	1.0145e-05	394283	-0.505213	2.93427	0.0296447	0.0638388
MT	535	535_C_T	C	T	6.97931e-05	394308	-0.506558	1.60128	0.100074	0.123932
MT	537	537_C_G	C	G	7.60859e-05	394291	-0.504932	1.35416	0.139036	0.149206
MT	537	537_C_T	C	T	3.65782e-05	394278	-0.512094	1.95766	0.0684264	0.100375
MT	538	538_A_C	A	C	6.2631e-05	394293	-0.515464	1.37845	0.139834	0.149693
MT	538	538_A_G	A	G	1.39904e-05	394272	-0.604343	5.68806	0.0112885	0.0383957
MT	538	538_A_T	A	T	6.72386e-06	394268	-0.754596	8.51908	0.00784591	0.0317889
MT	539	539_T_C	T	C	3.98978e-05	390998	-0.565449	2.00159	0.0798059	0.109266
MT	544	544_C_T	C	T	3.77066e-05	394308	-0.54048	2.00847	0.0724151	0.103555
MT	545	545_G_A	G	A	8.16784e-05	394303	-0.554225	1.36539	0.164763	0.16443
MT	546	546_A_G	A	G	1.52164e-05	394311	-0.500917	6.30375	0.00631441	0.0284161
MT	547	547_A_G	A	G	7.72158e-05	394272	-0.525206	1.86212	0.0795509	0.109072
MT	547	547_A_T	A	T	0.000101452	394277	-0.509144	1.81714	0.0785065	0.108278
MT	548	548_C_T	C	T	0.000130228	394302	-0.527967	1.29969	0.165019	0.164578
MT	549	549_C_T	C	T	0.000614075	394307	-0.509181	0.535014	0.905762	0.466938
MT	550	550_A_G	A	G	7.86688e-05	394311	-0.537203	1.55648	0.119121	0.136683
MT	551	551_A_G	A	G	4.79855e-05	394307	-0.536981	2.39804	0.0501424	0.0846974
MT	552	552_C_A	C	A	0.000177542	394274	1.63404	1.03418	2.49653	0.942723
MT	552	552_C_G	C	G	6.34149e-05	394229	-0.504287	1.48205	0.115778	0.134506
MT	552	552_C_T	C	T	3.28068e-05	394217	-0.504676	2.71719	0.0344975	0.0692279
MT	553	553_C_T	C	T	2.01186e-05	394310	-0.603164	2.02333	0.0888666	0.115985
MT	556	556_A_G	A	G	5.29018e-06	394304	4.53242	1.446	15.8122	4.15521
MT	560	560_C_T	C	T	3.1894e-05	394306	0.7704	2.09989	0.134598	0.146477
MT	565	565_A_AT	A	AT	2.28259e-05	394289	-0.509991	1.78841	0.0813192	0.110408
MT	567	567_AC_A	AC	A	0.000262446	379336	1.71462	0.503556	6.29591	1.91716
MT	567	567_A_AC	A	AC	0.00436166	381723	-0.287876	0.213354	1.82057	0.751426
MT	567	567_A_ACC	A	ACC	0.00193978	379950	0.249545	0.311365	0.642333	0.373796
MT	567	567_A_G	A	G	0.000125087	379057	-0.516471	1.26734	0.166075	0.165183
MT	568	568_C_CC	C	CC	1.64605e-05	388931	8.32138	2.05179	8.48436	2.44586
MT	568	568_C_T	C	T	6.81457e-05	388902	-0.510441	1.27342	0.160674	0.162073
MT	569	569_C_A	C	A	3.06155e-05	391958	-0.504411	2.53111	0.0397142	0.0746671
MT	569	569_C_T	C	T	0.000105982	391991	-0.51234	1.24153	0.170294	0.167587
MT	570	570_C_T	C	T	1.49414e-05	394137	-0.57248	2.97121	0.0371241	0.0720075
MT	571	571_C_A	C	A	3.29923e-05	394031	-0.504106	2.29627	0.0481944	0.0828961
MT	571	571_C_T	C	T	0.000599007	394259	0.0815131	0.543824	0.0224666	0.0550968
MT	572	572_C_A	C	A	1.77554e-05	394247	-0.501433	4.56493	0.0120659	0.0397517
MT	572	572_C_T	C	T	8.69394e-05	394275	-0.525975	1.22166	0.185364	0.176002
MT	573	573_C_T	C	T	1.77529e-05	394301	-0.502575	3.33072	0.022768	0.0554868
MT	574	574_A_C	A	C	0.000704701	394228	-0.0811058	0.469726	0.0298136	0.0640326
MT	574	574_A_G	A	G	0.000130812	394015	-0.527783	1.11903	0.222447	0.195737
MT	575	575_C_T	C	T	0.00148111	394311	-0.137306	0.309374	0.196976	0.18232
MT	576	576_A_C	A	C	5.83314e-05	394299	-0.510334	1.282	0.158464	0.160789
MT	576	576_A_G	A	G	1.55903e-05	394284	-0.514111	2.7016	0.0362138	0.0710541
MT	589	589_T_TA	T	TA	1.86405e-05	394304	-0.509672	4.05676	0.0157842	0.0457475
MT	591	591_C_T	C	T	7.735e-06	394310	-1.24417	5.69736	0.0476882	0.0824231
MT	592	592_C_T	C	T	0.000156163	394312	-0.539333	1.04872	0.26448	0.216769
MT	593	593_T_C	T	C	0.00266502	394268	0.101352	0.249446	0.165088	0.164617
MT	593	593_T_G	T	G	2.45414e-05	393172	-0.519196	3.19721	0.0263707	0.0599827
MT	593	593_T_TC	T	TC	2.28908e-05	393171	-0.503398	4.09242	0.0151308	0.0447447
MT	594	594_C_T	C	T	1.66037e-05	394309	-0.558989	5.03801	0.0123109	0.0401707
MT	595	595_C_A	C	A	9.5166e-05	394290	-0.507486	1.3427	0.142854	0.151528
MT	595	595_C_T	C	T	4.76346e-05	394272	-0.509149	2.22914	0.0521694	0.0865409
MT	596	596_T_C	T	C	0.000288963	394307	0.446859	0.695419	0.412904	0.28358
MT	597	597_C_CT	C	CT	2.3933e-05	394266	-0.545034	2.25878	0.0582236	0.0918765
MT	597	597_C_T	C	T	7.37539e-05	394284	-0.504992	1.53887	0.107688	0.129133
MT	605	605_T_C	T	C	2.51327e-06	394306	-4.04237	27.3292	0.0218785	0.0543292
MT	606	606_A_G	A	G	0.000442209	394309	0.190467	0.590698	0.10397	0.126612
MT	608	608_A_G	A	G	3.90299e-06	394306	-3.75845	17.6891	0.0451448	0.0800134
MT	614	614_A_G	A	G	6.82705e-06	394312	-0.528181	4.73312	0.0124529	0.0404118
MT	616	616_T_C	T	C	4.06791e-06	394307	-4.43242	16.9585	0.0683132	0.100284
MT	619	619_T_C	T	C	0.000102069	394312	-0.525981	1.40503	0.140143	0.149881
MT	621	621_A_G	A	G	5.05361e-05	394312	-0.504219	2.07666	0.0589535	0.0925039
MT	622	622_G_A	G	A	7.75801e-06	394305	-2.1397	7.94408	0.0725469	0.103659
MT	627	627_G_A	G	A	8.76235e-06	394306	-2.44406	8.80778	0.0770002	0.107124
MT	628	628_C_A	C	A	7.6084e-06	394301	-0.501573	6.15584	0.00663887	0.0291601
MT	628	628_C_T	C	T	1.19628e-05	394308	-1.17336	7.27961	0.0259806	0.0595096
MT	629	629_T_C	T	C	0.000893171	394305	-0.116552	0.448001	0.0676831	0.0997746
MT	629	629_T_G	T	G	6.86137e-06	393945	-0.528722	6.67465	0.00627478	0.028324
MT	630	630_C_T	C	T	1.67254e-05	394311	-0.54618	3.20581	0.0290266	0.0631257
MT	632	632_C_T	C	T	7.32163e-06	394310	-0.755425	5.77282	0.0171241	0.0477468
MT	633	633_A_G	A	G	1.64236e-05	394311	-0.557844	2.23921	0.0620635	0.0951419
MT	634	634_T_C	T	C	0.000104847	394309	-0.521074	1.36755	0.145182	0.152932
MT	635	635_C_T	C	T	0.000113365	394312	1.97128	1.11478	3.12693	1.11346
MT	636	636_A_G	A	G	0.000763468	394306	-0.109744	0.45038	0.0593755	0.0928652
MT	644	644_A_G	A	G	0.000522581	394312	0.231212	0.608808	0.144232	0.15236
MT	648	648_A_G	A	G	1.18586e-05	394312	-0.553309	2.00153	0.0764207	0.106678
MT	650	650_T_C	T	C	5.29277e-05	394312	-0.0897643	1.59998	0.0031476	0.0198787
MT	653	653_G_A	G	A	3.96391e-06	394312	6.53289	2.37995	10.8167	2.99746
MT	654	654_T_C	T	C	3.74321e-06	394309	-3.41765	12.8369	0.0708818	0.102341
MT	656	656_T_C	T	C	3.84137e-05	394312	1.57438	0.472292	6.28016	1.91329
MT	657	657_G_A	G	A	4.48874e-06	394311	-4.69844	17.5249	0.0718783	0.103131
MT	658	658_G_A	G	A	2.69581e-06	394311	-1.89978	11.6967	0.0263804	0.0599944
MT	659	659_T_C	T	C	1.73873e-05	394311	-0.683405	4.78991	0.0203565	0.0522987
MT	662	662_T_C	T	C	8.13214e-05	394312	-0.516068	1.4655	0.124005	0.139823
MT	663	663_A_G	A	G	0.00135889	394310	0.179466	0.460592	0.151821	0.156891
MT	664	664_G_A	G	A	3.55047e-06	394312	-2.24474	9.08475	0.0610528	0.0942907
MT	669	669_T_C	T	C	0.00118884	394311	0.353473	0.501541	0.496707	0.317899
MT	675	675_A_G	A	G	1.58807e-05	394311	-0.644897	4.00844	0.025884	0.0593919
MT	676	676_G_A	G	A	1.42122e-05	394308	3.46255	4.61142	0.563796	0.344156
MT	678	678_T_C	T	C	7.28031e-05	394310	-0.547935	1.52062	0.129842	0.143515
MT	679	679_C_A	C	A	1.73509e-05	394274	-0.558606	4.86584	0.0131794	0.0416261
MT	679	679_C_T	C	T	9.1929e-05	394304	-0.520455	1.23859	0.176566	0.171121
MT	680	680_T_C	T	C	2.9109e-05	394311	-0.610828	4.3413	0.0197969	0.0515353
MT	681	681_T_C	T	C	2.83125e-05	394312	-0.58648	2.36359	0.0615691	0.0947262
MT	684	684_T_C	T	C	1.5716e-05	394312	-0.576292	3.50469	0.0270386	0.0607857
MT	686	686_A_G	A	G	6.93874e-06	394311	-1.8199	14.1621	0.0165135	0.0468449
MT	689	689_T_C	T	C	4.86719e-05	394312	-0.536229	1.34883	0.158047	0.160547
MT	704	704_T_C	T	C	4.43037e-06	394312	-4.68022	18.4277	0.0645048	0.0971747
MT	709	709_G_A	G	A	0.147921	394279	-0.0934993	0.0803895	1.35275	0.611193
MT	709	709_G_C	G	C	6.92314e-05	335657	1.42942	0.467943	5.44547	1.70732
MT	710	710_T_C	T	C	0.00100698	394312	0.251468	0.649247	0.150019	0.155823
MT	711	711_T_C	T	C	0.000172866	394311	-0.530694	0.827053	0.411739	0.283089
MT	712	712_C_A	C	A	2.28246e-05	394312	-0.502394	2.65541	0.0357954	0.0706124
MT	714	714_A_G	A	G	0.000192875	394312	-0.50531	0.943199	0.287017	0.227577
MT	719	719_GT_G	GT	G	7.60881e-06	394280	-0.500743	9.3576	0.00286352	0.018941
MT	719	719_G_A	G	A	4.82009e-05	394309	-0.590998	2.44825	0.0582722	0.0919184
MT	720	720_T_C	T	C	6.7444e-05	394312	-0.594207	1.76471	0.113378	0.132927
MT	721	721_T_A	T	A	1.01506e-05	394066	-0.51011	2.77953	0.0336808	0.0683452
MT	721	721_T_C	T	C	0.000568801	394305	0.0761279	0.543484	0.0196207	0.0512928
MT	722	722_C_T	C	T	0.000330634	394312	-0.510238	0.674298	0.572588	0.347529
MT	723	723_A_C	A	C	0.00196746	392490	0.105219	0.279693	0.141521	0.15072
MT	723	723_A_G	A	G	0.00455139	393526	0.237806	0.192653	1.52368	0.663413
MT	723	723_A_T	A	T	9.57324e-06	391720	-0.554508	5.73775	0.00933968	0.0347933
MT	727	727_T_C	T	C	3.40079e-06	394312	-3.3313	14.0651	0.0560971	0.0900299
MT	729	729_T_C	T	C	0.000157688	394311	-0.520216	0.900893	0.333442	0.248999
MT	731	731_A_G	A	G	5.87602e-06	394312	-0.515083	5.68142	0.0082194	0.0325634
MT	732	732_A_G	A	G	0.000448176	394312	0.673826	0.545573	1.52542	0.66394
MT	735	735_A_G	A	G	0.000243838	394311	-0.516649	0.820097	0.396881	0.276787
MT	736	736_C_T	C	T	8.48824e-06	394312	-0.580225	3.82629	0.0229952	0.0557792
MT	737	737_C_T	C	T	1.60584e-05	394312	2.14387	0.526479	9.29998	2.63987
MT	738	738_A_C	A	C	7.67838e-05	394289	-0.505207	1.40951	0.12847	0.142653
MT	738	738_A_G	A	G	5.32187e-05	394279	-0.507341	1.95775	0.0671562	0.0993471
MT	739	739_C_T	C	T	0.000590094	394312	0.073418	0.539148	0.0185434	0.0497892
MT	740	740_G_A	G	A	6.90825e-06	394311	-1.43425	8.21976	0.0304462	0.064754
MT	742	742_T_C	T	C	0.000486567	394310	0.167779	0.586249	0.0819046	0.110848
MT	743	743_C_T	C	T	4.56491e-05	394312	-0.50373	2.16652	0.0540594	0.0882329
MT	745	745_A_AT	A	AT	2.93373e-05	393561	-0.556502	2.52847	0.0484416	0.0831264
MT	745	745_A_G	A	G	0.0018768	394288	-0.203833	0.295455	0.475955	0.309573
MT	746	746_A_G	A	G	5.8573e-05	394311	-0.543444	1.27047	0.18297	0.174682
MT	747	747_A_G	A	G	3.20034e-06	394312	-3.53384	14.7582	0.0573354	0.0911087
MT	748	748_G_A	G	A	8.21101e-05	394312	-0.56232	1.27974	0.193075	0.180213
MT	749	749_G_A	G	A	0.000104907	394312	-0.570244	1.73383	0.108171	0.129458
MT	750	750_A_G	A	G	0.982886	394312	-0.0786061	0.101528	0.599429	0.357737
MT	751	751_A_G	A	G	0.000808173	394141	-0.511551	0.44043	1.34904	0.610044
MT	751	751_A_T	A	T	0.000428003	393986	-0.50895	0.632051	0.648405	0.376044
MT	752	752_C_A	C	A	<6.34017311208665e-07	394311	-6.17965	196.296	0.000991066	0.0110463
MT	752	752_C_T	C	T	1.04235e-06	394311	-1.22031	22.0881	0.00305229	0.0195688
MT	756	756_C_T	C	T	1.71919e-05	394312	-0.526036	2.69159	0.0381955	0.0731171
MT	761	761_A_G	A	G	2.5343e-05	394311	-0.537148	2.27945	0.0555298	0.0895324
MT	764	764_A_G	A	G	2.55533e-05	394312	-0.648669	2.84526	0.051976	0.0863664
MT	769	769_G_A	G	A	0.00211558	394309	0.726464	0.408278	3.16603	1.12387
MT	770	770_C_T	C	T	6.36178e-05	394308	-0.508182	1.40432	0.130949	0.144208
MT	772	772_A_G	A	G	1.27057e-05	394312	-0.685636	7.68132	0.00796738	0.0320427
MT	777	777_G_A	G	A	1.30531e-05	394312	-0.758671	7.76293	0.00955116	0.0352
MT	779	779_T_C	T	C	2.5106e-06	394312	-4.2062	27.5478	0.0233134	0.0561866
MT	783	783_A_G	A	G	2.26039e-05	394312	-0.511461	3.62473	0.0199101	0.0516905
MT	786	786_G_A	G	A	3.72291e-06	394312	-1.19962	10.2971	0.0135724	0.0422702
MT	788	788_T_C	T	C	8.99338e-05	394312	-0.514759	1.32752	0.150357	0.156024
MT	789	789_T_A	T	A	5.07774e-06	393876	-0.503721	6.99109	0.00519148	0.0256907
MT	789	789_T_C	T	C	0.00105334	394307	-0.52013	0.409286	1.61499	0.690815
MT	791	791_G_A	G	A	5.86085e-06	394312	-2.71517	10.6301	0.0652408	0.0977813
MT	792	792_C_CT	C	CT	1.01444e-05	394306	-0.502355	4.52452	0.0123276	0.0401991
MT	793	793_C_T	C	T	9.08143e-05	394310	-0.575168	1.30144	0.195316	0.181426
MT	794	794_T_A	T	A	0.000201136	394245	0.777965	0.803826	0.936691	0.477386
MT	794	794_T_C	T	C	0.000137422	394232	-0.528447	1.19775	0.194657	0.181069
MT	795	795_A_G	A	G	0.000155215	394312	1.76423	1.03357	2.91362	1.05633
MT	796	796_G_A	G	A	1.15924e-05	394311	-1.96803	7.7182	0.0650175	0.0975976
MT	799	799_A_AC	A	AC	7.87959e-06	394309	-4.92422	11.346	0.188359	0.177645
MT	801	801_A_AC	A	AC	2.31124e-06	394165	-1.61331	9.9716	0.0261761	0.059747
MT	801	801_A_C	A	C	7.86425e-05	394189	-0.517299	1.16352	0.197669	0.182693
MT	801	801_A_G	A	G	0.000276925	394273	0.636391	0.759822	0.701495	0.39547
MT	806	806_C_T	C	T	1.58098e-05	394312	-0.50401	4.05879	0.01542	0.0451909
MT	807	807_A_G	A	G	1.98069e-06	394310	-6.3015	38.123	0.0273221	0.0611239
MT	808	808_C_T	C	T	1.16304e-05	394312	-0.527031	2.07708	0.0643821	0.0970733
MT	809	809_G_A	G	A	1.86389e-06	394312	-3.57371	21.794	0.0268885	0.0606059
MT	810	810_G_A	G	A	3.56317e-06	394312	-1.14048	7.83036	0.0212134	0.05345
MT	811	811_G_A	G	A	8.17884e-06	394311	-2.2088	10.4078	0.0450399	0.0799128
MT	813	813_A_G	A	G	0.000858348	394312	-0.348104	0.607853	0.327961	0.246523
MT	814	814_A_G	A	G	2.3737e-06	394311	11.6566	4.5875	10.3657	2.89152
MT	822	822_G_A	G	A	2.57159e-06	394312	-1.9721	13.7139	0.0206792	0.0527348
MT	824	824_T_C	T	C	0.000192753	394312	-0.527269	0.916822	0.330746	0.247782
MT	825	825_T_A	T	A	0.000803952	394302	1.10092	0.94527	1.35643	0.612329
MT	825	825_T_C	T	C	5.73358e-06	393995	-1.39782	11.8714	0.0138644	0.0427433
MT	827	827_A_G	A	G	0.0019606	394312	0.241165	0.306509	0.619077	0.365129
MT	839	839_A_G	A	G	2.85864e-05	394312	-0.517084	1.9758	0.0684914	0.100428
MT	845	845_A_G	A	G	2.02885e-05	394312	-0.503487	3.40088	0.0219177	0.0543807
MT	850	850_T_C	T	C	6.10304e-05	394312	0.500219	1.97268	0.0642994	0.0970049
MT	851	851_A_G	A	G	1.37735e-05	394311	-0.637413	5.88487	0.0117319	0.0391742
MT	857	857_G_A	G	A	8.61014e-06	394312	-1.51063	10.9541	0.0190178	0.0504561
MT	859	859_T_C	T	C	4.01206e-06	394311	-3.62082	21.2324	0.0290815	0.0631893
MT	861	861_T_C	T	C	3.75835e-06	394312	-3.36162	15.1195	0.0494335	0.0840454
MT	862	862_A_G	A	G	4.52177e-06	394312	-1.58952	13.199	0.0145028	0.0437622
MT	866	866_A_G	A	G	4.98923e-05	394311	0.288807	1.66027	0.030259	0.0645412
MT	867	867_C_T	C	T	8.67259e-05	394311	-0.519012	1.40931	0.135626	0.147112
MT	868	868_C_T	C	T	5.49463e-05	394312	-0.560252	1.20591	0.215843	0.192312
MT	869	869_C_G	C	G	7.60979e-06	394229	-0.5013	7.40945	0.00457745	0.0240819
MT	869	869_C_T	C	T	0.00019848	394307	-0.510242	0.936632	0.296766	0.232164
MT	870	870_C_A	C	A	7.75966e-06	394217	-0.502594	5.50141	0.00834617	0.0328225
MT	870	870_C_T	C	T	0.000220069	394308	-0.521227	0.841787	0.383398	0.271005
MT	873	873_G_A	G	A	2.30272e-06	394311	-4.47414	21.4776	0.0433956	0.0783228
MT	879	879_T_C	T	C	4.03233e-06	394312	-4.32656	23.0426	0.0352554	0.070039
MT	883	883_T_C	T	C	3.79132e-06	394312	44.5739	15.3909
MT	884	884_T_C	T	C	1.87466e-05	394312	0.592505	2.39471	0.0612179	0.0944301
MT	895	895_C_A	C	A	1.04995e-05	394307	-0.550268	4.72409	0.0135679	0.0422629
MT	895	895_C_T	C	T	8.12569e-06	394306	-0.588327	7.69054	0.00585225	0.0273246
MT	896	896_A_G	A	G	0.00320221	394312	0.00344998	0.229945	0.000225106	0.00523015
MT	903	903_T_C	T	C	2.61973e-06	394312	-3.30749	26.177	0.0159645	0.0460209
MT	904	904_C_T	C	T	7.60819e-06	394312	-0.501725	5.70283	0.00774016	0.0315666
MT	906	906_C_T	C	T	1.34156e-06	394311	-1.70752	23.5859	0.00524116	0.0258168
MT	911	911_T_C	T	C	9.99217e-06	394312	-0.590511	5.75098	0.0105432	0.0370548
MT	914	914_A_G	A	G	6.03841e-06	394311	-2.13255	8.68444	0.0602995	0.0936525
MT	921	921_T_C	T	C	1.39786e-05	394312	-1.01659	4.79068	0.0450297	0.079903
MT	922	922_C_T	C	T	2.71207e-05	394311	-0.511837	1.84844	0.0766745	0.106873
MT	929	929_A_G	A	G	3.91827e-06	394310	-1.21909	10.32	0.0139545	0.0428884
MT	930	930_G_A	G	A	0.0538279	394298	0.0322926	0.0835961	0.149222	0.155349
MT	930	930_G_C	G	C	7.48435e-06	373044	-0.943566	13.9722	0.00456052	0.0240361
MT	930	930_G_T	G	T	1.58775e-05	373043	-0.518041	2.47436	0.0438332	0.0787484
MT	933	933_G_A	G	A	8.56177e-06	394312	-3.76412	11.4487	0.108097	0.129408
MT	934	934_G_A	G	A	2.09228e-06	394312	-3.93392	24.8599	0.025041	0.0583569
MT	941	941_G_A	G	A	6.25912e-06	394312	-1.06836	8.43476	0.0160433	0.0461399
MT	942	942_A_G	A	G	0.000633925	394312	0.0581183	0.533558	0.0118649	0.039405
MT	951	951_G_A	G	A	0.00705079	394308	-0.131284	0.153191	0.734444	0.407328
MT	953	953_T_C	T	C	4.0189e-05	394311	-0.55705	2.4576	0.0513768	0.0858237
MT	954	954_C_T	C	T	5.39927e-06	394312	-0.887107	11.6293	0.00581894	0.0272443
MT	955	955_ACC_A	ACC	A	2.21996e-05	389601	-0.60483	2.62606	0.0530465	0.0873293
MT	955	955_AC_A	AC	A	0.000500056	389845	0.899164	0.601071	2.23783	0.87073
MT	955	955_A_AC	A	AC	0.00548662	391843	0.115551	0.180029	0.411963	0.283183
MT	955	955_A_ACC	A	ACC	0.000205403	389727	-0.66152	1.08527	0.371545	0.26587
MT	955	955_A_G	A	G	8.60633e-06	389600	-0.695791	6.39773	0.0118279	0.0393409
MT	956	956_C_CC	C	CC	1.09358e-05	393380	-2.596	6.06683	0.183098	0.174753
MT	956	956_C_T	C	T	0.000135592	393416	-0.532316	1.05073	0.256658	0.212947
MT	957	957_C_T	C	T	1.2405e-05	393713	-0.543097	3.22609	0.0283402	0.0623259
MT	958	958_C_T	C	T	8.01286e-05	394241	-0.510183	1.81618	0.0789103	0.108585
MT	959	959_C_T	C	T	0.000110152	394302	-0.533538	1.56913	0.115615	0.134399
MT	960	960_CT_C	CT	C	1.16471e-05	394262	-0.584699	2.77615	0.0443589	0.0792573
MT	960	960_C_T	C	T	4.0543e-05	394272	-0.529584	2.09953	0.0636244	0.0964453
MT	961	961_T_C	T	C	0.00562443	389375	-0.0298289	0.179949	0.0274775	0.0613086
MT	961	961_T_G	T	G	0.0123324	392006	-0.0592368	0.117376	0.254699	0.211983
MT	962	962_C_A	C	A	1.25772e-05	394284	-0.521014	2.78201	0.0350737	0.0698453
MT	962	962_C_T	C	T	5.70624e-05	394306	-0.000781722	1.51825	2.65104e-07	0.000178452
MT	965	965_C_T	C	T	1.79579e-05	394311	-0.505688	2.67693	0.0356855	0.070496
MT	974	974_T_C	T	C	2.26727e-06	394312	-5.05951	27.656	0.0334686	0.0681143
MT	978	978_A_G	A	G	<6.34022134980776e-07	394308	-8.87457	77.9741	0.0129537	0.0412522
MT	979	979_C_T	C	T	0.00123108	394312	-0.289327	0.336	0.741479	0.409841
MT	980	980_T_C	T	C	0.00142097	394307	-0.14324	0.330371	0.187984	0.17744
MT	982	982_A_G	A	G	9.82487e-06	394308	-0.656993	4.61248	0.0202886	0.0522067
MT	983	983_C_T	C	T	5.19566e-05	394309	-0.540374	1.98462	0.0741369	0.104906
MT	986	986_G_C	G	C	0.000167383	394306	1.20489	0.925045	1.69655	0.71503
MT	988	988_G_A	G	A	0.000734017	394311	0.114784	0.39064	0.08634	0.11414
MT	989	989_T_C	T	C	3.12952e-06	394312	-1.65245	16.6779	0.00981687	0.0357052
MT	990	990_T_C	T	C	0.0002551	394312	-0.516745	0.877824	0.346527	0.254858
MT	992	992_TA_T	TA	T	5.5844e-06	394312	5.27806	1.4456	14.8509	3.93421
MT	994	994_A_G	A	G	5.98029e-05	394312	1.36627	0.462353	5.0925	1.61926
MT	998	998_A_G	A	G	0.000250363	394311	-0.506095	0.84557	0.358233	0.260041
MT	1000	1000_T_C	T	C	3.90309e-06	394303	-3.71483	17.5966	0.0445678	0.0794589
MT	1000	1000_T_G	T	G	2.02893e-05	394297	-0.517363	1.83516	0.0794769	0.109016
MT	1005	1005_T_C	T	C	0.000973333	394312	0.113594	0.397653	0.081602	0.110621
MT	1006	1006_T_C	T	C	0.000122789	394312	-0.507982	1.09511	0.215169	0.191961
MT	1007	1007_G_A	G	A	0.000975427	394296	-0.493643	0.435301	1.28602	0.590434
MT	1007	1007_G_C	G	C	4.06193e-05	393901	-0.522198	1.42454	0.134376	0.14634
MT	1008	1008_A_G	A	G	1.73163e-05	394310	-0.591881	3.823	0.0239696	0.0570191
MT	1009	1009_C_T	C	T	0.000280065	394312	-0.514598	0.651356	0.624165	0.367033
MT	1014	1014_A_G	A	G	5.10283e-05	394311	-0.507084	2.17956	0.0541283	0.0882942
MT	1016	1016_T_C	T	C	1.16154e-06	394312	-4.38889	42.1343	0.0108502	0.0376121
MT	1018	1018_G_A	G	A	0.00203678	394311	0.368451	0.406694	0.820775	0.437762
MT	1019	1019_A_G	A	G	3.17211e-05	394309	-0.577346	2.81647	0.0420204	0.0769733
MT	1027	1027_A_G	A	G	0.000200481	394312	-0.52787	0.939293	0.315828	0.240993
MT	1031	1031_G_A	G	A	7.93301e-06	394312	-3.28455	12.0566	0.0742165	0.104968
MT	1037	1037_A_G	A	G	8.79258e-06	394311	-0.858425	4.80442	0.0319245	0.0664148
MT	1038	1038_C_T	C	T	3.23526e-05	394312	4.57067	2.01038	5.16897	1.63839
MT	1039	1039_A_C	A	C	0.000154701	394309	-0.506787	0.995273	0.259278	0.214231
MT	1040	1040_T_C	T	C	0.000165985	394312	-0.541102	0.945556	0.327479	0.246304
MT	1041	1041_A_G	A	G	0.000273461	394312	1.74875	0.752212	5.40476	1.69719
MT	1042	1042_T_C	T	C	9.4646e-06	394311	-2.09177	10.7577	0.0378087	0.072718
MT	1047	1047_A_G	A	G	2.52719e-05	394312	2.10918	0.667891	7.72348	2.26355
MT	1048	1048_C_T	C	T	0.000262176	394312	-0.507686	0.989425	0.263284	0.216187
MT	1053	1053_A_G	A	G	0.00010263	394310	-0.510563	1.34707	0.143655	0.152012
MT	1063	1063_A_G	A	G	1.88861e-05	394311	-0.863647	4.53573	0.0362559	0.0710984
MT	1079	1079_G_A	G	A	1.75732e-06	394312	-4.03893	17.529	0.0530905	0.0873687
MT	1081	1081_T_C	T	C	2.41179e-06	394309	-3.86218	23.4841	0.0270468	0.0607955
MT	1081	1081_T_G	T	G	7.60838e-06	394302	-0.504864	5.03231	0.010065	0.0361712
MT	1082	1082_A_G	A	G	9.55799e-06	394312	21.168	9.14842	5.35389	1.68453
MT	1095	1095_T_C	T	C	0.00045694	394312	0.580446	0.523146	1.23106	0.573162
MT	1097	1097_G_A	G	A	3.13463e-06	394312	-2.01784	11.7797	0.029343	0.0634915
MT	1104	1104_A_G	A	G	3.42873e-06	394312	-2.77162	14.2264	0.0379555	0.0728696
MT	1106	1106_C_T	C	T	7.32314e-05	394312	-0.54135	1.06877	0.25656	0.212899
MT	1107	1107_T_C	T	C	1.83866e-06	394312	-4.84338	27.0302	0.0321068	0.0666173
MT	1116	1116_A_G	A	G	0.000146328	394312	-0.506528	1.21801	0.172943	0.169085
MT	1117	1117_A_G	A	G	5.02697e-05	394312	-0.589862	1.86922	0.0995815	0.12359
MT	1118	1118_A_G	A	G	5.65189e-05	394310	-0.52179	1.52529	0.117026	0.135321
MT	1119	1119_T_A	T	A	1.29123e-05	394275	-0.50634	2.94701	0.0295204	0.0636959
MT	1119	1119_T_C	T	C	5.98266e-05	394306	-0.662386	2.41484	0.0752395	0.105764
MT	1120	1120_C_A	C	A	2.12878e-05	394028	-0.530716	2.98157	0.0316836	0.0661464
MT	1120	1120_C_T	C	T	0.000704547	394303	-0.506583	0.542712	0.871289	0.45519
MT	1147	1147_G_A	G	A	4.07289e-06	394312	-2.39679	15.7944	0.0230278	0.0558211
MT	1149	1149_G_A	G	A	2.00088e-06	394312	-7.41848	20.5716	0.130045	0.143642
MT	1154	1154_A_T	A	T	6.19286e-05	394309	1.41138	0.449701	5.37419	1.68959
MT	1163	1163_C_A	C	A	7.60821e-06	394311	-0.504675	4.74076	0.0113326	0.0384737
MT	1169	1169_G_A	G	A	7.88218e-06	394311	-4.26511	11.6037	0.135104	0.14679
MT	1170	1170_G_A	G	A	2.84031e-06	394311	4.67707	2.10902	5.18014	1.64118
MT	1171	1171_A_G	A	G	2.68567e-06	394312	29.7054	16.5119	3.2365	1.14258
MT	1173	1173_C_T	C	T	1.49958e-05	394312	-0.564529	5.06884	0.0124039	0.0403287
MT	1181	1181_G_A	G	A	8.64806e-06	394312	-0.559569	5.5003	0.0103499	0.0366998
MT	1183	1183_T_C	T	C	5.98663e-05	394312	-0.522596	1.23858	0.178026	0.171937
MT	1185	1185_C_T	C	T	0.000276446	394312	-0.522579	0.735973	0.504174	0.32087
MT	1187	1187_T_C	T	C	0.000569956	394311	-0.514938	0.538135	0.915643	0.470285
MT	1189	1189_T_C	T	C	0.071233	394312	0.0158426	0.111626	0.0201431	0.0520087
MT	1192	1192_C_A	C	A	5.07267e-05	394270	-0.508429	1.85027	0.0755075	0.105972
MT	1192	1192_C_T	C	T	0.000104372	394292	-0.508958	1.3838	0.135275	0.146896
MT	1193	1193_T_C	T	C	0.000941217	394312	0.499665	0.412697	1.46587	0.645893
MT	1198	1198_A_G	A	G	1.84651e-05	394312	-0.677627	4.28942	0.0249565	0.0582524
MT	1199	1199_G_A	G	A	3.26643e-06	394312	15.0018	4.76346	5.8648	1.81117
MT	1200	1200_G_A	G	A	3.06598e-06	394312	10.9321	3.68111	4.95385	1.58448
MT	1201	1201_A_G	A	G	1.04714e-05	394311	18.9822	8.65772	4.80711	1.54756
MT	1210	1210_T_C	T	C	3.35018e-06	394312	-5.47741	20.0542	0.0746	0.105267
MT	1211	1211_G_A	G	A	0.000815989	394312	-0.511924	0.498036	1.05655	0.517121
MT	1214	1214_A_G	A	G	3.39825e-06	394310	10.9887	3.70185	4.90311	1.57173
MT	1215	1215_T_C	T	C	4.49903e-06	394311	-2.20992	5.43964	0.165048	0.164594
MT	1219	1219_T_C	T	C	5.17351e-06	394312	-1.46946	9.62973	0.0232857	0.0561512
MT	1222	1222_A_G	A	G	4.7627e-06	394312	-2.86648	12.2922	0.0543799	0.0885175
MT	1227	1227_G_A	G	A	2.27246e-06	394312	-5.51905	29.0898	0.0359954	0.0708239
MT	1230	1230_C_T	C	T	4.87864e-05	394311	-0.512394	1.83418	0.078041	0.107922
MT	1231	1231_A_G	A	G	1.05145e-05	394312	-0.518882	2.17835	0.0567392	0.0905905
MT	1236	1236_C_T	C	T	1.03522e-05	394312	-0.522075	6.01531	0.00753268	0.0311261
MT	1240	1240_A_G	A	G	1.3175e-05	394309	4.51737	6.02801	0.561596	0.34331
MT	1243	1243_T_C	T	C	0.01987	394312	0.0183053	0.599584	0.000932078	0.0107084
MT	1250	1250_C_T	C	T	0.000289751	394311	-0.505928	0.832407	0.369407	0.264938
MT	1257	1257_T_C	T	C	1.70094e-05	394312	-0.622922	3.87735	0.0258106	0.0593024
MT	1263	1263_G_A	G	A	1.82349e-06	394312	-5.03853	35.5594	0.020077	0.0519187
MT	1275	1275_A_G	A	G	0.000117029	394312	-0.513221	1.47136	0.121666	0.138326
MT	1276	1276_A_G	A	G	1.93553e-05	394312	-0.531314	3.22815	0.0270891	0.0608461
MT	1282	1282_G_A	G	A	9.08772e-05	394312	-0.536912	1.32903	0.163207	0.163536
MT	1284	1284_T_C	T	C	0.000929855	394312	-0.176509	0.408232	0.186948	0.176872
MT	1285	1285_G_A	G	A	9.89024e-07	394312	-6.60644	38.2005	0.0299087	0.0641415
MT	1287	1287_A_G	A	G	4.28595e-06	394312	-2.76057	12.4823	0.0489113	0.0835625
MT	1289	1289_G_A	G	A	5.22672e-06	394309	20.8085	13.0364	2.5478	0.956843
MT	1290	1290_C_A	C	A	1.01527e-05	393982	-0.508307	3.40569	0.0222762	0.0548493
MT	1290	1290_C_T	C	T	0.000834528	394308	-0.0667724	0.469138	0.0202578	0.0521648
MT	1291	1291_T_C	T	C	1.82622e-05	394311	-0.717177	4.36625	0.0269797	0.0607152
MT	1292	1292_A_G	A	G	6.1393e-05	394312	-0.555548	2.06573	0.0723266	0.103485
MT	1299	1299_A_G	A	G	7.3516e-05	394309	-0.520993	1.71159	0.0926542	0.118713
MT	1299	1299_A_T	A	T	7.60879e-06	394281	-0.502655	4.75573	0.0111713	0.0381876
MT	1300	1300_A_G	A	G	3.4313e-06	394310	-3.35193	13.9024	0.0581317	0.0917973
MT	1303	1303_G_A	G	A	0.00201691	394312	0.270691	0.281281	0.926121	0.473825
MT	1308	1308_T_C	T	C	2.48941e-05	394312	-0.553799	1.60385	0.119228	0.136752
MT	1309	1309_A_G	A	G	2.42194e-05	394312	-0.746205	3.69517	0.04078	0.0757397
MT	1310	1310_C_T	C	T	3.22841e-05	394312	-0.527728	1.86487	0.0800797	0.109473
MT	1313	1313_A_C	A	C	1.07376e-05	394222	-0.517596	3.06766	0.0284687	0.0624762
MT	1313	1313_A_G	A	G	0.000195522	394304	-0.521413	0.892592	0.341239	0.252499
MT	1315	1315_G_A	G	A	3.05329e-06	394312	-3.58326	18.8459	0.0361513	0.0709883
MT	1319	1319_A_G	A	G	1.45848e-05	394312	-0.593736	5.53608	0.0115023	0.0387727
MT	1320	1320_G_A	G	A	2.02371e-06	394312	11.8584	5.03415	5.08782	1.61808
MT	1334	1334_G_A	G	A	2.75927e-06	394312	-3.19188	12.7011	0.0631551	0.0960548
MT	1336	1336_G_A	G	A	3.43639e-06	394312	8.88362	3.135	9.55172	2.69949
MT	1341	1341_C_T	C	T	7.84401e-06	394312	-0.513346	5.09916	0.010135	0.0363017
MT	1342	1342_C_T	C	T	6.17737e-05	394310	-0.508857	1.78411	0.0813479	0.11043
MT	1344	1344_T_C	T	C	3.22866e-05	394312	-0.616357	2.08631	0.0872785	0.114828
MT	1345	1345_G_A	G	A	1.97302e-06	394312	-6.73259	30.0614	0.0501587	0.0847124
MT	1346	1346_A_G	A	G	1.62409e-05	394312	-0.530723	4.92499	0.0116125	0.0389659
MT	1347	1347_G_A	G	A	4.56488e-06	394312	-3.12328	13.0824	0.0569965	0.0908144
MT	1348	1348_G_A	G	A	3.84466e-06	394311	-2.75393	16.6843	0.0272453	0.0610324
MT	1349	1349_T_C	T	C	7.59043e-06	394310	-0.792543	6.32171	0.0157172	0.0456456
MT	1351	1351_G_A	G	A	9.61681e-06	394312	5.48919	4.19689	1.71065	0.719192
MT	1362	1362_G_A	G	A	1.90709e-06	394310	-6.1518	21.7297	0.0801491	0.109526
MT	1368	1368_T_C	T	C	2.14298e-06	394312	-5.30803	32.0642	0.0274047	0.0612222
MT	1374	1374_A_G	A	G	1.20286e-05	394311	-1.07005	4.26317	0.0630007	0.0959261
MT	1375	1375_C_T	C	T	9.7638e-06	394311	-0.803815	7.35221	0.011953	0.0395573
MT	1383	1383_A_G	A	G	8.69875e-06	394312	-0.606288	6.79988	0.00794978	0.032006
MT	1386	1386_T_C	T	C	4.39245e-06	394312	-0.791697	10.964	0.00521407	0.0257482
MT	1389	1389_G_A	G	A	2.75904e-06	394311	-4.27301	30.4971	0.0196313	0.0513076
MT	1391	1391_T_C	T	C	0.00141646	394311	-0.315664	0.316222	0.996474	0.497347
MT	1392	1392_A_G	A	G	2.97234e-06	394312	-1.95185	10.2374	0.0363503	0.0711977
MT	1393	1393_G_A	G	A	0.0022543	394305	-0.199389	0.281736	0.500862	0.319554
MT	1397	1397_T_C	T	C	1.95266e-06	394312	-4.46657	25.7801	0.0300179	0.0642663
MT	1405	1405_C_T	C	T	4.59967e-05	394311	-0.525036	1.88412	0.0776537	0.107626
MT	1406	1406_T_C	T	C	0.00357093	394312	-0.185656	0.231293	0.644306	0.374527
MT	1407	1407_T_C	T	C	2.10235e-06	394311	-6.99331	23.1149	0.0915342	0.117911
MT	1409	1409_A_G	A	G	2.39915e-06	394312	-4.23674	36.6913	0.0133333	0.0418793
MT	1410	1410_G_A	G	A	3.92065e-06	394312	-5.21687	20.2235	0.0665438	0.0988485
MT	1411	1411_G_A	G	A	5.1254e-06	394310	6.75859	2.49239	10.2655	2.86794
MT	1413	1413_T_C	T	C	0.000148271	394312	0.391673	1.23612	0.100398	0.124156
MT	1415	1415_G_A	G	A	0.000409368	394310	-0.517881	0.625523	0.685446	0.38964
MT	1419	1419_G_A	G	A	5.01626e-06	394311	6.6462	1.57579	14.4974	3.85277
MT	1420	1420_T_C	T	C	0.00117601	394310	-0.112136	0.324103	0.119708	0.137063
MT	1422	1422_G_A	G	A	4.55723e-06	394311	-1.91508	9.3996	0.0415101	0.0764677
MT	1423	1423_A_G	A	G	2.46757e-06	394312	-3.36378	22.4672	0.022416	0.0550311
MT	1429	1429_C_T	C	T	1.53431e-05	394312	-0.51666	2.87415	0.032314	0.0668468
MT	1435	1435_A_G	A	G	9.15515e-06	394312	-1.59307	7.26539	0.0480786	0.0827881
MT	1438	1438_A_G	A	G	0.971146	394312	-0.00503779	0.0789245	0.00407433	0.0226856
MT	1442	1442_G_A	G	A	0.000656143	394312	-0.51457	0.559336	0.846337	0.446614
MT	1443	1443_T_C	T	C	3.47872e-05	394311	-0.531888	2.17837	0.0596182	0.0930724
MT	1445	1445_G_A	G	A	3.55303e-06	394312	5.02018	1.85028	5.55569	1.73469
MT	1452	1452_T_C	T	C	0.000571456	394312	-0.507936	0.584865	0.754234	0.414383
MT	1453	1453_A_G	A	G	4.81347e-06	394312	-1.05145	8.13729	0.0166962	0.0471164
MT	1462	1462_G_A	G	A	0.00232839	394305	0.291955	0.258846	1.27218	0.586101
MT	1462	1462_G_T	G	T	1.52525e-05	393378	-0.498641	6.23894	0.00638785	0.028586
MT	1464	1464_G_A	G	A	2.21666e-06	394311	-5.3228	20.2933	0.0687979	0.100675
MT	1472	1472_G_A	G	A	0.000104171	394312	-0.513195	1.49163	0.11837	0.136196
MT	1473	1473_C_T	C	T	8.05709e-05	394312	-0.525574	1.53727	0.116887	0.135231
MT	1474	1474_G_A	G	A	2.99509e-06	394312	-2.52854	17.9861	0.0197636	0.0514896
MT	1494	1494_C_T	C	T	0.000298084	394312	-0.512663	0.791301	0.41974	0.286453
MT	1496	1496_T_C	T	C	4.46589e-06	394312	-4.28532	12.5645	0.116326	0.134864
MT	1501	1501_A_G	A	G	5.25194e-05	394312	-0.515483	1.486	0.120335	0.137468
MT	1503	1503_G_A	G	A	0.00110157	394310	-0.207418	0.391426	0.280797	0.224623
MT	1508	1508_C_T	C	T	0.000247657	394312	0.644257	0.761216	0.716313	0.40082
MT	1513	1513_A_G	A	G	1.77524e-05	394312	1.63084	0.510898	6.46279	1.95799
MT	1518	1518_C_T	C	T	0.000107841	394312	-0.507632	1.35006	0.141381	0.150635
MT	1520	1520_T_C	T	C	0.000654019	394311	0.58029	0.522094	1.23536	0.574519
MT	1522	1522_T_C	T	C	1.83363e-06	394312	-5.68828	34.4389	0.0272811	0.0610751
MT	1524	1524_A_G	A	G	6.4061e-06	394312	-0.545919	7.85249	0.00483328	0.0247639
MT	1530	1530_A_G	A	G	0.00100682	394305	0.50065	0.411591	1.47958	0.650061
MT	1531	1531_C_T	C	T	0.000429184	394311	0.996484	0.249787	9.77675	2.75268
MT	1536	1536_A_G	A	G	0.000965603	394311	0.0666125	0.382385	0.0303466	0.0646409
MT	1537	1537_C_T	C	T	0.000530483	394312	-0.507707	0.538429	0.889139	0.461287
MT	1541	1541_T_C	T	C	1.94971e-05	394312	5.67206	4.51747	1.57649	0.6793
MT	1542	1542_T_C	T	C	2.64337e-05	394308	-0.692641	2.53194	0.0748358	0.10545
MT	1544	1544_A_G	A	G	2.53606e-05	394312	-0.501897	3.87433	0.0167817	0.0472428
MT	1546	1546_A_AT	A	AT	4.34429e-05	394311	-0.503869	2.49026	0.0409399	0.0758996
MT	1552	1552_G_A	G	A	2.36866e-06	394312	-6.19605	27.5893	0.0504367	0.0849671
MT	1555	1555_A_G	A	G	0.00259764	394309	-0.269732	0.250516	1.15929	0.550349
MT	1556	1556_C_T	C	T	1.1704e-05	394312	-0.6317	4.3535	0.0210545	0.053238
MT	1573	1573_A_G	A	G	3.41093e-06	394312	-5.11269	21.374	0.0572172	0.0910062
MT	1578	1578_A_G	A	G	5.54626e-06	394311	-4.64479	11.7649	0.155868	0.159273
MT	1585	1585_A_G	A	G	8.97719e-05	394311	-0.0944592	1.45431	0.00421866	0.0230942
MT	1594	1594_G_A	G	A	1.58001e-06	394312	-5.58466	68.5935	0.0066287	0.0291371
MT	1595	1595_G_A	G	A	2.38647e-06	394311	40.7617	21.1491	3.71469	1.26812
MT	1596	1596_A_G	A	G	2.20636e-06	394312	14.3838	4.77153	5.11399	1.62464
MT	1597	1597_C_A	C	A	2.5361e-06	394306	-0.500341	19.968	0.00062786	0.00876976
MT	1597	1597_C_T	C	T	8.89652e-06	394311	-0.873918	12.6739	0.00475468	0.0245562
MT	1598	1598_G_A	G	A	0.0022553	394310	-0.312004	0.305287	1.04449	0.513173
MT	1601	1601_C_T	C	T	5.89863e-05	394312	-0.50887	1.51344	0.113054	0.132713
MT	1603	1603_A_G	A	G	8.41209e-06	394312	-1.06327	8.65823	0.0150809	0.0446674
MT	1607	1607_T_C	T	C	5.34755e-05	394311	-0.580269	1.80927	0.102862	0.125853
MT	1617	1617_C_T	C	T	3.1011e-05	394312	-0.509214	2.02295	0.0633625	0.0962275
MT	1618	1618_A_G	A	G	0.000295734	394311	-0.509349	0.747736	0.464017	0.304735
MT	1619	1619_C_T	C	T	0.000362084	394312	-0.514432	0.57466	0.801372	0.430997
MT	1625	1625_A_G	A	G	7.00644e-05	394309	-0.507196	1.64622	0.0949237	0.120326
MT	1629	1629_A_G	A	G	2.87221e-05	394296	-0.612874	2.40658	0.0648548	0.0974635
MT	1629	1629_A_T	A	T	2.85351e-05	394286	1.83518	0.479875	7.72793	2.26462
MT	1630	1630_A_G	A	G	1.60864e-05	394311	2.92287	4.76932	0.375584	0.267625
MT	1632	1632_T_C	T	C	4.92959e-05	394312	1.73536	0.417826	10.2241	2.85819
MT	1633	1633_T_C	T	C	5.45202e-05	394312	-0.558763	1.54074	0.131521	0.144565
MT	1636	1636_A_G	A	G	2.85611e-05	394312	-0.623452	4.26016	0.0214167	0.05372
MT	1637	1637_C_T	C	T	7.39768e-06	394312	-0.509899	8.98	0.00322416	0.0201244
MT	1638	1638_T_C	T	C	3.53267e-06	394312	-2.80105	11.7208	0.0571114	0.0909143
MT	1640	1640_A_G	A	G	6.04268e-05	394312	-0.528175	1.4842	0.126639	0.141498
MT	1643	1643_A_G	A	G	3.45338e-05	394310	-0.525017	2.03658	0.0664573	0.0987779
MT	1644	1644_G_A	G	A	4.61558e-06	394312	26.0167	14.3987	3.26483	1.15009
MT	1646	1646_T_C	T	C	5.925e-05	394312	-0.564107	2.24941	0.0628906	0.0958342
MT	1647	1647_T_C	T	C	7.54886e-05	394312	-0.53126	1.27519	0.173565	0.169435
MT	1651	1651_A_G	A	G	6.92596e-06	394312	-0.711154	8.47411	0.0070427	0.0300628
MT	1653	1653_T_A	T	A	7.6094e-06	394249	-0.501001	8.71519	0.00330464	0.0203797
MT	1653	1653_T_C	T	C	0.00013708	394309	-0.519487	1.19372	0.189384	0.178205
MT	1654	1654_TA_T	TA	T	0.000218024	394301	1.96611	0.788109	6.22362	1.89943
MT	1654	1654_T_C	T	C	2.43242e-05	394216	-0.558918	2.36338	0.055928	0.0898818
MT	1656	1656_A_G	A	G	0.00074193	394312	0.772989	0.462278	2.79602	1.02457
MT	1657	1657_C_T	C	T	9.03041e-05	394312	-0.506949	1.22154	0.172233	0.168684
MT	1658	1658_T_C	T	C	3.36156e-05	394311	-0.521771	1.98588	0.0690327	0.100864
MT	1659	1659_T_C	T	C	5.48797e-06	394312	-0.949262	5.46781	0.0301402	0.0644058
MT	1661	1661_A_G	A	G	2.35095e-05	394310	2.08657	0.663328	7.32995	2.16868
MT	1664	1664_G_A	G	A	0.00171483	394312	0.0319674	0.299923	0.0113605	0.038523
MT	1670	1670_A_T	A	T	3.55053e-05	394307	-0.505175	3.19096	0.0250634	0.0583846
MT	1673	1673_T_C	T	C	0.000109536	394309	2.14831	1.1554	3.45721	1.20082
MT	1675	1675_A_G	A	G	8.37666e-06	394311	-0.510488	15.9213	0.00102804	0.011253
MT	1676	1676_A_G	A	G	0.000517382	394312	-0.655606	0.738036	0.789098	0.426695
MT	1677	1677_C_T	C	T	1.34057e-05	394312	-0.514747	3.30374	0.0242759	0.0574043
MT	1683	1683_C_T	C	T	7.6133e-06	394312	-0.55639	4.4592	0.0155685	0.0454185
MT	1685	1685_C_A	C	A	3.04334e-05	394303	-0.508401	2.11709	0.0576676	0.0913964
MT	1685	1685_C_T	C	T	1.76008e-05	394300	-0.517226	2.94989	0.0307433	0.0650905
MT	1686	1686_A_G	A	G	1.58682e-05	394312	-0.531577	1.69412	0.0984564	0.122807
MT	1688	1688_A_C	A	C	4.56501e-05	394304	-0.50434	1.71906	0.0860722	0.113943
MT	1688	1688_A_G	A	G	2.77464e-06	394294	-5.32305	25.4135	0.0438726	0.0787866
MT	1692	1692_A_G	A	G	0.000188921	394234	-0.507351	1.03852	0.238664	0.204
MT	1692	1692_A_T	A	T	0.000192952	394232	0.800389	0.810377	0.975503	0.490379
MT	1694	1694_T_C	T	C	0.000358509	394305	-0.281458	0.700792	0.161306	0.162439
MT	1699	1699_C_T	C	T	<6.34017311208665e-07	394311	-6.76031	284.586	0.000564296	0.0083097
MT	1700	1700_T_C	T	C	0.0192016	394310	0.176868	0.103885	2.89861	1.05229
MT	1703	1703_C_A	C	A	1.26937e-05	393896	-0.501556	4.70104	0.0113828	0.0385625
MT	1703	1703_C_T	C	T	0.00104998	394307	-0.0569665	0.530441	0.0115336	0.0388277
MT	1706	1706_C_T	C	T	0.000114955	394312	-0.511867	1.59988	0.102362	0.125511
MT	1709	1709_G_A	G	A	0.00417893	394294	0.12322	0.218624	0.317659	0.241832
MT	1709	1709_G_C	G	C	4.07505e-05	392633	-0.504365	2.2627	0.049686	0.0842781
MT	1710	1710_A_AT	A	AT	1.52876e-05	394308	-0.549392	3.14089	0.0305956	0.0649233
MT	1710	1710_A_C	A	C	<6.34031782745205e-07	394302	-6.41449	412.393	0.000241936	0.00542333
MT	1711	1711_C_T	C	T	0.000465504	394312	0.136789	0.555353	0.0606688	0.0939657
MT	1713	1713_A_G	A	G	8.81299e-06	394312	2.61066	0.746783	11.3982	3.13361
MT	1715	1715_C_T	C	T	0.00025276	394310	-0.512995	0.866777	0.350276	0.256524
MT	1716	1716_T_C	T	C	0.000100296	394312	-0.514939	1.05928	0.236314	0.202815
MT	1717	1717_T_C	T	C	0.000639712	394271	-0.515657	0.473824	1.18437	0.558355
MT	1717	1717_T_G	T	G	0.000104051	394038	-0.514113	1.00313	0.262665	0.215885
MT	1718	1718_A_G	A	G	4.1769e-06	394312	-2.19552	14.803	0.0219975	0.0544853
MT	1719	1719_G_A	G	A	0.0561462	394304	-0.131047	0.111179	1.38933	0.62248
MT	1719	1719_G_C	G	C	1.91684e-05	372123	-0.514101	2.59413	0.0392749	0.0742214
MT	1720	1720_C_A	C	A	8.11946e-05	394250	-0.510199	1.33044	0.147059	0.154058
MT	1720	1720_C_T	C	T	0.000155179	394279	1.771	1.06701	2.75486	1.01341
MT	1721	1721_C_T	C	T	0.0267816	394312	-0.0394943	0.0900422	0.192388	0.17984
MT	1725	1725_C_T	C	T	6.43141e-06	394312	-0.703206	7.4696	0.00886279	0.0338601
MT	1730	1730_T_C	T	C	2.5391e-05	394312	-0.687221	2.05173	0.112189	0.132141
MT	1731	1731_A_G	A	G	4.90209e-06	394312	-1.99866	12.9539	0.0238057	0.0568121
MT	1733	1733_C_T	C	T	6.38961e-05	394312	-0.504963	1.75483	0.0828035	0.111521
MT	1734	1734_C_T	C	T	3.20457e-05	394312	-0.517827	3.02787	0.0292478	0.0633817
MT	1736	1736_A_G	A	G	0.0013474	394311	0.203679	0.468631	0.1889	0.177941
MT	1737	1737_A_G	A	G	1.54952e-06	394311	-1.90776	42.3693	0.00202742	0.0158843
MT	1738	1738_T_C	T	C	0.000895514	394312	0.325095	0.678043	0.229883	0.199551
MT	1746	1746_A_G	A	G	7.48128e-06	394311	-2.41745	10.9824	0.0484527	0.0831367
MT	1747	1747_G_A	G	A	1.13337e-05	394312	-0.945406	6.8668	0.0189552	0.0503685
MT	1748	1748_G_A	G	A	3.60622e-06	394309	8.9284	2.96355	5.02476	1.60228
MT	1750	1750_G_A	G	A	2.11767e-06	394311	-4.61127	20.4969	0.0506131	0.0851283
MT	1760	1760_G_A	G	A	0.000388621	394312	0.970689	0.611787	2.51745	0.94849
MT	1762	1762_A_G	A	G	9.37325e-06	394312	-0.583568	7.29372	0.00640155	0.0286177
MT	1763	1763_A_G	A	G	8.34373e-06	394309	-0.661674	3.20365	0.0426578	0.0776011
MT	1765	1765_C_A	C	A	3.04329e-05	394310	-0.502573	2.9512	0.0290003	0.0630952
MT	1766	1766_T_A	T	A	4.82334e-05	393918	-0.50418	1.95978	0.0661845	0.0985551
MT	1766	1766_T_C	T	C	0.000847588	394247	0.122794	0.40063	0.0939443	0.119632
MT	1766	1766_T_G	T	G	0.000111691	393943	-0.505352	1.25666	0.161717	0.162676
MT	1767	1767_G_A	G	A	5.61482e-06	394312	10.4046	8.47431	1.50743	0.658504
MT	1768	1768_G_A	G	A	6.57087e-06	394312	-0.780619	4.90569	0.0253208	0.0587021
MT	1772	1772_A_G	A	G	4.65192e-05	394310	-0.514219	1.77345	0.0840732	0.112466
MT	1776	1776_G_A	G	A	5.76699e-06	394311	3.80371	6.85095	0.308257	0.237508
MT	1778	1778_T_C	T	C	2.11432e-05	394311	-0.904547	4.41205	0.0420322	0.0769849
MT	1780	1780_T_C	T	C	5.26285e-05	394311	-0.54645	2.0933	0.0681457	0.100149
MT	1782	1782_G_A	G	A	2.22146e-06	394311	-3.53291	17.7888	0.0394432	0.0743923
MT	1787	1787_G_A	G	A	7.28601e-06	394311	-1.51606	6.84991	0.0489849	0.0836307
MT	1788	1788_C_T	C	T	2.53278e-05	394311	-0.547402	2.10911	0.0673619	0.0995142
MT	1790	1790_A_G	A	G	3.21327e-06	394311	12.0941	10.7826	1.25806	0.581667
MT	1792	1792_G_A	G	A	8.30064e-06	394312	3.02274	0.706402	14.3871	3.82735
MT	1793	1793_G_A	G	A	3.22581e-06	394311	-2.05828	15.4899	0.0176568	0.0485221
MT	1804	1804_A_G	A	G	7.81744e-05	394311	-0.50505	1.60157	0.0994435	0.123494
MT	1806	1806_T_C	T	C	9.69006e-05	394311	-0.536602	1.41743	0.143318	0.151808
MT	1807	1807_T_C	T	C	2.38654e-06	394312	-1.89409	12.505	0.0229419	0.0557107
MT	1808	1808_A_G	A	G	6.15495e-06	394312	-0.554682	5.66625	0.0095829	0.0352607
MT	1809	1809_T_C	T	C	0.000523612	394311	-0.510083	0.559648	0.830715	0.441212
MT	1810	1810_A_G	A	G	0.00015136	394311	-0.508341	1.07242	0.224688	0.196891
MT	1811	1811_A_C	A	C	8.96821e-06	342879	-0.508749	5.18737	0.00961863	0.0353289
MT	1811	1811_A_G	A	G	0.130377	394306	0.0269509	0.123336	0.0477489	0.0824799
MT	1812	1812_C_T	C	T	1.39305e-05	394312	-0.520965	4.54051	0.0131646	0.0416017
MT	1816	1816_G_A	G	A	3.05089e-06	394312	-5.40302	30.8354	0.0307025	0.0650443
MT	1817	1817_C_T	C	T	2.56649e-05	394312	-0.504268	3.09772	0.0264995	0.0601383
MT	1818	1818_A_G	A	G	3.29688e-05	394312	-0.50369	2.43719	0.0427117	0.077654
MT	1819	1819_T_C	T	C	0.000584093	394312	0.0363181	0.52329	0.00481685	0.0247206
MT	1820	1820_A_G	A	G	0.000178191	394312	1.13967	0.909206	1.57121	0.677717
MT	1821	1821_A_G	A	G	0.000545494	394312	0.0107471	0.4887	0.000483612	0.00768734
MT	1822	1822_T_C	T	C	0.00138937	394311	-0.511517	0.345498	2.19195	0.857817
MT	1824	1824_T_C	T	C	0.000526725	394312	0.17622	0.585085	0.0907134	0.117321
MT	1832	1832_A_G	A	G	0.000220486	394311	-0.515579	0.785974	0.430302	0.290865
MT	1833	1833_C_T	C	T	7.17452e-05	394312	-0.522103	1.59512	0.107134	0.128759
MT	1834	1834_T_C	T	C	0.000442474	394312	-0.513143	0.596959	0.738906	0.408923
MT	1835	1835_A_G	A	G	5.87149e-05	394312	-0.505671	1.83327	0.0760819	0.106416
MT	1836	1836_A_G	A	G	0.00247932	394312	0.325023	0.249867	1.69204	0.713695
MT	1841	1841_T_C	T	C	8.60495e-06	394312	-1.94394	8.41066	0.0534202	0.0876635
MT	1842	1842_A_G	A	G	0.00165833	394312	0.434038	0.307182	1.99647	0.802263
MT	1844	1844_A_G	A	G	3.30447e-06	394308	-2.76594	15.3872	0.0323121	0.0668447
MT	1849	1849_C_T	C	T	2.87388e-05	394310	-0.538077	2.79748	0.036996	0.071874
MT	1850	1850_T_C	T	C	0.00694339	394312	0.141402	0.216416	0.426908	0.289451
MT	1858	1858_G_A	G	A	2.59186e-06	394312	-4.78488	23.2749	0.0422636	0.0772133
MT	1860	1860_A_G	A	G	2.28624e-05	394312	-0.556926	2.21462	0.063241	0.0961263
MT	1861	1861_T_C	T	C	2.10164e-05	394312	2.74564	0.530995	12.6802	3.43233
MT	1864	1864_A_G	A	G	1.84904e-05	394312	-0.513453	3.70498	0.0192057	0.0507182
MT	1871	1871_A_G	A	G	3.18403e-05	394312	-0.515898	2.35441	0.0480134	0.0827273
MT	1872	1872_T_C	T	C	0.000242572	394312	-0.516177	0.785094	0.432269	0.291683
MT	1873	1873_A_G	A	G	9.14048e-05	394312	-0.51464	1.2016	0.183437	0.17494
MT	1876	1876_T_C	T	C	3.77366e-05	394312	-0.514229	2.59555	0.0392513	0.0741973
MT	1878	1878_T_C	T	C	1.72275e-05	394312	-0.534296	4.81764	0.0122997	0.0401517
MT	1881	1881_A_G	A	G	1.85081e-05	394312	-0.701887	4.09368	0.0293973	0.0635541
MT	1886	1886_G_A	G	A	1.0512e-05	394312	-0.51286	3.11481	0.0271104	0.0608714
MT	1887	1887_A_G	A	G	6.25899e-06	394311	-2.63882	13.0028	0.0411856	0.0761448
MT	1888	1888_G_A	G	A	0.100258	394309	0.0284383	0.217859	0.0170395	0.0476227
MT	1888	1888_G_C	G	C	3.72409e-06	354713	-0.772865	19.1471	0.0016293	0.0142133
MT	1891	1891_A_G	A	G	8.8758e-06	394217	-0.736916	5.52098	0.0178158	0.0487513
MT	1891	1891_A_T	A	T	0.000240928	394308	-0.507509	0.893346	0.322737	0.24415
MT	1892	1892_A_G	A	G	8.62261e-05	394312	-0.502762	1.70321	0.0871343	0.114722
MT	1895	1895_C_T	C	T	9.90077e-06	394312	-0.505558	4.90566	0.0106205	0.0371958
MT	1896	1896_T_C	T	C	0.000259183	394312	-0.51997	0.72274	0.517597	0.326179
MT	1900	1900_A_AC	A	AC	1.16014e-05	394089	-3.86204	8.78541	0.193245	0.180305
MT	1900	1900_A_G	A	G	0.000513014	394262	-0.515964	0.551345	0.875773	0.456724
MT	1901	1901_C_T	C	T	2.78612e-05	394312	-0.568986	3.00091	0.03595	0.0707759
MT	1906	1906_G_A	G	A	2.91398e-06	394312	-1.7047	15.3989	0.0122551	0.0400756
MT	1909	1909_A_G	A	G	1.71337e-05	394312	-0.518387	3.04486	0.0289851	0.0630775
MT	1913	1913_G_A	G	A	4.44074e-06	394312	-0.932295	10.2339	0.00829899	0.0327263
MT	1914	1914_A_G	A	G	1.40524e-05	394312	-0.681996	4.00528	0.0289933	0.063087
MT	1926	1926_A_G	A	G	0.000105984	394303	2.59388	1.24587	4.33463	1.42777
MT	1926	1926_A_T	A	T	2.28272e-05	394267	-0.503343	3.16716	0.0252574	0.058624
MT	1927	1927_G_A	G	A	0.000110586	394310	-0.51855	1.46005	0.126139	0.14118
MT	1934	1934_T_C	T	C	5.30138e-05	394312	-0.525546	1.75292	0.0898876	0.116725
MT	1940	1940_A_G	A	G	1.56248e-05	394312	-0.557482	4.30398	0.0167772	0.0472363
MT	1943	1943_A_G	A	G	0.000199487	394311	1.14395	0.910816	1.57744	0.679583
MT	1949	1949_G_A	G	A	7.99872e-06	394312	-0.91866	6.77117	0.018407	0.0495961
MT	1952	1952_T_C	T	C	1.61496e-05	394312	-0.552643	3.67482	0.0226161	0.0552905
MT	1955	1955_G_A	G	A	7.22774e-06	394311	-1.74897	8.78828	0.0396057	0.0745572
MT	1957	1957_A_G	A	G	3.54873e-05	394312	-1.00949	3.19635	0.0997455	0.123704
MT	1958	1958_G_A	G	A	6.17763e-05	394311	1.51955	0.480229	5.68991	1.76795
MT	1961	1961_A_G	A	G	1.35425e-05	394312	-0.563635	2.93653	0.0368408	0.0717119
MT	1966	1966_G_A	G	A	3.37796e-06	394312	-5.56649	15.6243	0.126929	0.141681
MT	1968	1968_G_A	G	A	8.04694e-06	394312	-1.35458	6.05903	0.0499807	0.084549
MT	1969	1969_G_A	G	A	4.16158e-06	394312	-1.03565	4.01266	0.066614	0.0989057
MT	1970	1970_G_A	G	A	2.32044e-06	394312	-4.81611	39.1795	0.0151103	0.044713
MT	1971	1971_A_G	A	G	2.44721e-06	394312	-2.94171	22.3244	0.0173635	0.0480966
MT	1972	1972_A_G	A	G	1.06794e-05	394312	-0.80776	9.95555	0.00658315	0.0290336
MT	1973	1973_G_A	G	A	3.29693e-06	394312	-2.35382	14.8377	0.0251661	0.0585115
MT	1977	1977_T_C	T	C	0.000201209	394311	-0.523009	0.917005	0.325293	0.245312
MT	1978	1978_A_C	A	C	4.67744e-05	394254	-0.509464	1.86097	0.0749463	0.105536
MT	1978	1978_A_G	A	G	0.000124707	394291	-0.528321	1.07772	0.240315	0.20483
MT	1981	1981_G_A	G	A	3.39328e-06	394312	-2.55077	18.4015	0.0192149	0.0507309
MT	1982	1982_G_A	G	A	4.04758e-06	394312	-2.79184	14.0629	0.0394125	0.0743611
MT	1986	1986_A_G	A	G	5.5362e-06	394311	-1.23931	14.9659	0.00685732	0.0296515
MT	1987	1987_G_A	G	A	1.02028e-05	394312	-1.2278	7.1773	0.0292638	0.0634002
MT	1990	1990_G_A	G	A	1.59974e-05	394312	-0.630765	4.37939	0.0207447	0.0528229
MT	1992	1992_C_T	C	T	1.43541e-05	394311	-0.555417	2.46116	0.0509281	0.0854157
MT	1998	1998_T_C	T	C	4.60296e-06	394312	-2.04269	7.0143	0.0848078	0.113011
MT	1999	1999_A_G	A	G	1.44225e-05	394311	2.40376	0.928156	6.49753	1.96648
MT	2000	2000_C_T	C	T	5.38913e-06	394312	-0.77895	8.27278	0.00886578	0.033866
MT	2002	2002_G_A	G	A	8.34114e-06	394311	-1.85415	7.95227	0.0543634	0.0885028
MT	2003	2003_A_G	A	G	8.34114e-06	394311	-0.689261	7.62882	0.00816306	0.0324476
MT	2004	2004_G_A	G	A	6.26919e-06	394312	-1.89909	12.3174	0.0237713	0.0567686
MT	2008	2008_G_A	G	A	1.69154e-06	394311	20.4719	4.24502	12.7015	3.43728
MT	2009	2009_G_A	G	A	2.84549e-06	394311	-3.36923	18.1117	0.0346051	0.0693436
MT	2010	2010_T_C	T	C	0.000331274	394311	-0.0828569	0.730692	0.0128585	0.0410936
MT	2011	2011_G_A	G	A	4.41783e-06	394312	-0.809944	4.9142	0.0271646	0.0609362
MT	2013	2013_T_C	T	C	1.91226e-06	394312	-6.2024	22.3185	0.0772305	0.107301
MT	2015	2015_G_A	G	A	5.66058e-06	394310	-4.51872	19.3159	0.0547267	0.0888245
MT	2019	2019_G_A	G	A	3.02032e-06	394312	-1.10026	9.09264	0.0146423	0.0439821
MT	2022	2022_G_A	G	A	2.77708e-06	394311	-3.50082	23.3826	0.0224157	0.0550308
MT	2023	2023_T_C	T	C	2.39404e-06	394312	-2.68684	23.2874	0.013312	0.0418444
MT	2028	2028_G_A	G	A	3.3196e-06	394312	8.37771	3.05945	6.53108	1.97467
MT	2030	2030_T_C	T	C	2.25278e-05	394312	-0.528095	2.29244	0.0530676	0.0873482
MT	2031	2031_A_G	A	G	1.56044e-05	394312	-0.522254	3.86419	0.0182661	0.0493959
MT	2032	2032_G_A	G	A	2.40914e-06	394312	-4.17755	14.9969	0.0775957	0.107581
MT	2033	2033_A_G	A	G	7.22269e-06	394312	-0.897692	8.31171	0.0116647	0.0390571
MT	2044	2044_A_G	A	G	9.36063e-06	394312	-0.542586	8.72707	0.00386545	0.022082
MT	2045	2045_A_G	A	G	1.46788e-05	394311	-0.56363	2.67505	0.0443941	0.0792914
MT	2047	2047_T_C	T	C	3.23354e-06	394312	-0.680148	11.1387	0.00372854	0.0216779
MT	2056	2056_G_A	G	A	0.000725218	394312	-0.0274167	0.492358	0.00310076	0.0197269
MT	2060	2060_A_G	A	G	3.91622e-05	394308	-0.517227	2.3427	0.048745	0.0834084
MT	2061	2061_C_T	C	T	0.000639679	394312	-0.5103	0.493923	1.06741	0.520668
MT	2065	2065_AC_A	AC	A	1.84346e-05	394258	-0.509312	2.35712	0.0466877	0.0814819
MT	2065	2065_A_G	A	G	7.9888e-05	394303	-0.588211	1.79528	0.107349	0.128905
MT	2066	2066_C_T	C	T	2.86752e-05	394311	-0.615202	2.4423	0.0634508	0.096301
MT	2068	2068_C_T	C	T	3.69048e-05	394312	-0.567853	2.56081	0.0491721	0.083804
MT	2069	2069_T_C	T	C	6.83824e-05	394312	-0.549152	1.85699	0.0874508	0.114954
MT	2071	2071_TA_T	TA	T	5.41387e-05	394247	-0.547404	1.7306	0.100051	0.123916
MT	2071	2071_T_C	T	C	0.000148807	394289	-0.514105	1.11898	0.211087	0.189823
MT	2072	2072_A_G	A	G	3.03822e-06	394309	-1.83422	29.5475	0.00385354	0.0220471
MT	2074	2074_A_G	A	G	2.60099e-05	394311	-0.519888	1.77686	0.0856072	0.113601
MT	2075	2075_T_C	T	C	9.35759e-05	394311	-0.585182	0.959592	0.371885	0.266018
MT	2078	2078_C_T	C	T	8.9701e-06	394312	-0.518082	3.90188	0.0176299	0.0484831
MT	2080	2080_T_C	T	C	4.24209e-05	394312	-0.647854	2.31174	0.0785375	0.108301
MT	2081	2081_T_C	T	C	1.08112e-05	394312	-1.29026	3.61279	0.127548	0.142072
MT	2083	2083_T_C	T	C	0.000761156	394311	-0.0560793	0.480621	0.0136144	0.0423387
MT	2086	2086_A_G	A	G	2.35017e-05	394312	-0.541575	2.94035	0.0339249	0.0686099
MT	2092	2092_C_T	C	T	5.07213e-06	394312	-0.502231	6.387	0.0061832	0.0281101
MT	2093	2093_T_C	T	C	4.59686e-05	394312	-0.505565	2.0297	0.0620427	0.0951244
MT	2095	2095_T_C	T	C	2.21602e-05	394310	-0.609368	3.73742	0.0265837	0.0602398
MT	2098	2098_G_A	G	A	0.00472123	394305	0.307544	0.192922	2.54126	0.955045
MT	2098	2098_G_C	G	C	1.00145e-05	392432	-0.573633	6.49874	0.00779131	0.0316743
MT	2104	2104_A_G	A	G	1.57236e-05	394311	-0.558101	3.28965	0.0287824	0.0628421
MT	2105	2105_G_A	G	A	2.79232e-06	394312	-4.58711	26.3937	0.0302048	0.0644795
MT	2106	2106_A_G	A	G	5.35312e-05	394312	-0.516746	1.52824	0.114333	0.133556
MT	2109	2109_A_G	A	G	7.11108e-06	394312	-1.04659	8.10506	0.0166742	0.0470837
MT	2115	2115_T_C	T	C	7.4332e-06	394312	-1.16211	11.5829	0.0100662	0.0361734
MT	2117	2117_T_C	T	C	5.00363e-06	394312	-1.37048	9.38987	0.0213024	0.0535683
MT	2118	2118_T_C	T	C	3.865e-06	394312	-2.96581	25.3318	0.0137074	0.0424896
MT	2119	2119_T_C	T	C	5.6224e-06	394312	-0.578164	3.91059	0.0218584	0.0543027
MT	2120	2120_G_A	G	A	0.000481021	394311	-0.525271	0.619988	0.717793	0.401353
MT	2121	2121_G_A	G	A	5.99018e-06	394312	-1.91871	14.7843	0.0168429	0.0473334
MT	2122	2122_A_G	A	G	1.72199e-05	394312	-1.25468	6.96764	0.0324259	0.0669705
MT	2123	2123_C_T	C	T	1.07528e-05	394312	-0.589784	4.95044	0.0141937	0.0432716
MT	2124	2124_A_C	A	C	7.79155e-06	394276	-0.65625	7.44406	0.00777176	0.0316331
MT	2124	2124_A_G	A	G	7.20507e-05	394306	-0.535879	1.55156	0.119288	0.136791
MT	2128	2128_G_A	G	A	2.59945e-06	394312	-3.70091	17.7786	0.0433332	0.078262
MT	2129	2129_GA_G	GA	G	9.24439e-06	394292	-1.98087	7.94724	0.062127	0.0951951
MT	2129	2129_G_A	G	A	4.73284e-06	394279	7.31151	2.44336	7.38876	2.18288
MT	2135	2135_A_G	A	G	3.07577e-05	394307	-0.504501	2.29346	0.0483884	0.0830769
MT	2140	2140_G_A	G	A	0.000182913	394308	-0.536922	0.831463	0.417001	0.285304
MT	2140	2140_G_C	G	C	7.84325e-06	394222	-0.730183	4.48908	0.0264574	0.0600875
MT	2141	2141_T_C	T	C	0.00392699	394240	0.190804	0.212521	0.806064	0.432636
MT	2141	2141_T_TAG	T	TAG	5.87208e-05	392756	-0.301975	1.32817	0.0516933	0.0861107
MT	2142	2142_A_G	A	G	1.39991e-05	394310	-0.545442	3.45753	0.0248866	0.0581657
MT	2143	2143_G_A	G	A	1.92983e-06	394312	-3.71235	19.7632	0.0352842	0.0700698
MT	2145	2145_G_A	G	A	0.000197096	394311	1.15621	0.912696	1.60479	0.68777
MT	2149	2149_G_A	G	A	4.60545e-06	394311	-2.21093	10.1921	0.0470564	0.0818297
MT	2150	2150_T_TA	T	TA	4.01085e-05	394305	-0.52337	2.7075	0.0373664	0.0722597
MT	2156	2156_A_AT	A	AT	8.36905e-05	394310	-0.503509	1.52049	0.10966	0.130456
MT	2157	2157_T_C	T	C	1.41868e-05	394311	-0.579476	3.8419	0.0227499	0.0554635
MT	2158	2158_T_C	T	C	0.0141447	394312	-0.170248	0.140647	1.46521	0.645694
MT	2159	2159_T_C	T	C	0.000566683	394312	-0.505479	0.557551	0.821934	0.438165
MT	2160	2160_A_G	A	G	0.000239863	394312	0.449024	0.692701	0.420191	0.286642
MT	2162	2162_C_T	C	T	0.000110139	394312	-0.524504	1.13719	0.212733	0.190687
MT	2163	2163_A_C	A	C	7.60881e-06	394280	-0.502976	4.45832	0.0127278	0.0408749
MT	2163	2163_A_G	A	G	5.79933e-05	394305	-0.524743	1.71217	0.0939294	0.119621
MT	2168	2168_T_C	T	C	8.68088e-06	394312	-0.72575	5.11308	0.0201469	0.052014
MT	2173	2173_G_A	G	A	2.26216e-06	394312	-4.8535	29.4286	0.0272002	0.0609786
MT	2174	2174_G_A	G	A	6.77372e-06	394312	-2.4101	11.055	0.0475281	0.0822731
MT	2177	2177_T_C	T	C	8.11481e-07	394312	-5.08262	71.175	0.00509942	0.0254555
MT	2179	2179_A_G	A	G	1.03548e-05	394312	-0.516897	5.94804	0.00755197	0.0311673
MT	2181	2181_A_G	A	G	6.48473e-06	394312	-0.523364	3.76701	0.0193026	0.0508528
MT	2189	2189_C_T	C	T	1.2584e-05	394312	-0.529917	5.22482	0.0102866	0.036583
MT	2195	2195_A_G	A	G	2.09505e-05	394312	-0.55753	3.28141	0.028868	0.0629416
MT	2203	2203_G_A	G	A	2.11751e-06	394312	-5.47118	24.9102	0.0482398	0.0829385
MT	2206	2206_C_T	C	T	0.000104537	394310	2.00129	1.12154	3.18413	1.12868
MT	2211	2211_T_C	T	C	7.90236e-06	394312	-0.548763	10.2261	0.00287973	0.0189957
MT	2217	2217_C_T	C	T	0.00474001	394311	0.284936	0.191885	2.20502	0.861501
MT	2218	2218_C_T	C	T	0.000697651	394312	-0.508966	0.466986	1.18787	0.55947
MT	2220	2220_A_C	A	C	2.33473e-05	394222	-0.527528	2.75765	0.0365942	0.0714538
MT	2220	2220_A_G	A	G	0.000190312	394301	0.953285	1.0085	0.893493	0.46277
MT	2221	2221_C_T	C	T	6.3828e-05	394310	-0.516071	1.58729	0.105708	0.127794
MT	2222	2222_T_C	T	C	0.000360331	394288	0.524837	0.720689	0.530339	0.331181
MT	2222	2222_T_G	T	G	6.08898e-05	394155	-0.505052	1.63188	0.0957844	0.120934
MT	2223	2223_A_G	A	G	5.13402e-05	394311	1.40504	0.46553	5.33079	1.67878
MT	2225	2225_C_A	C	A	0.000291857	394029	0.616845	0.749949	0.676534	0.386388
MT	2225	2225_C_T	C	T	0.000716482	394197	0.792568	0.466479	2.88675	1.04909
MT	2226	2226_TA_T	TA	T	6.88503e-06	394045	-3.02157	13.6405	0.0490687	0.0837083
MT	2226	2226_T_C	T	C	0.000176077	394101	-0.523311	1.05165	0.247614	0.208478
MT	2226	2226_T_TA	T	TA	0.000450498	394217	-0.515554	0.634641	0.659922	0.380294
MT	2230	2230_A_T	A	T	9.69296e-06	394306	-0.512998	3.56852	0.0206659	0.0527168
MT	2231	2231_A_G	A	G	5.11017e-05	394312	-0.537109	1.95689	0.0753346	0.105838
MT	2233	2233_T_C	T	C	4.45592e-06	394311	-2.8256	16.9959	0.0276397	0.061501
MT	2234	2234_C_T	C	T	8.44002e-06	394312	-0.506088	4.94627	0.0104688	0.0369185
MT	2237	2237_A_G	A	G	2.56574e-05	394312	-0.508146	2.85263	0.0317312	0.0661996
MT	2239	2239_A_G	A	G	4.14022e-05	394302	-0.549381	2.27148	0.0584962	0.0921112
MT	2239	2239_A_T	A	T	2.5362e-05	394290	-0.506979	2.60425	0.0378978	0.0728101
MT	2242	2242_T_C	T	C	4.69146e-05	394312	-0.511436	1.72884	0.0875134	0.114999
MT	2243	2243_A_G	A	G	6.95648e-06	394310	-0.592419	6.31284	0.00880659	0.0337486
MT	2244	2244_T_C	T	C	0.000206836	394307	-0.520354	0.891609	0.340603	0.252214
MT	2244	2244_T_TAA	T	TAA	7.6101e-06	394213	-0.503746	4.00033	0.0158574	0.0458587
MT	2245	2245_A_C	A	C	5.07267e-06	394270	-0.498691	15.8735	0.000987003	0.0110233
MT	2245	2245_A_G	A	G	9.17147e-05	394310	2.09813	1.26745	2.74032	1.00946
MT	2246	2246_A_G	A	G	0.000128391	394312	1.99096	1.12114	3.15359	1.12056
MT	2248	2248_T_C	T	C	0.000100461	394312	-0.553905	1.13375	0.238692	0.204014
MT	2251	2251_A_G	A	G	0.000359295	394311	0.234017	0.610861	0.146761	0.153879
MT	2253	2253_T_C	T	C	3.84721e-06	394311	-3.06289	13.2463	0.0534659	0.0877043
MT	2258	2258_A_G	A	G	9.46645e-05	394309	-0.521978	1.27393	0.167886	0.166217
MT	2259	2259_C_T	C	T	0.00897377	394312	-0.0346618	0.131388	0.0695976	0.101317
MT	2260	2260_A_G	A	G	2.70091e-05	394312	-0.523524	1.86122	0.0791186	0.108744
MT	2262	2262_C_T	C	T	2.3276e-05	394312	-0.524854	2.04773	0.0656952	0.0981545
MT	2263	2263_C_A	C	A	2.18309e-05	394303	-0.565842	3.09167	0.0334969	0.0681451
MT	2263	2263_C_T	C	T	1.84833e-05	394302	-0.729055	3.26956	0.0497213	0.0843106
MT	2264	2264_A_G	A	G	4.39881e-05	394311	3.61477	1.4371	6.32689	1.92474
MT	2269	2269_G_A	G	A	3.2587e-06	394312	-3.81775	15.2965	0.0622916	0.0953331
MT	2270	2270_A_G	A	G	8.4603e-05	394312	-0.549515	1.79964	0.0932368	0.119128
MT	2272	2272_C_T	C	T	3.76047e-05	394312	-0.509221	1.9941	0.0652105	0.0977564
MT	2275	2275_T_C	T	C	5.5564e-06	394311	-3.30159	13.9794	0.0557791	0.0897513
MT	2280	2280_C_T	C	T	0.0012351	394311	-0.210731	0.387536	0.295688	0.231659
MT	2281	2281_A_G	A	G	0.000119064	394308	-0.125086	1.26101	0.00983964	0.0357482
MT	2282	2282_C_T	C	T	3.27304e-05	394312	-0.530483	2.09588	0.0640634	0.0968095
MT	2283	2283_C_T	C	T	0.000871693	394312	-0.51078	0.402769	1.60826	0.688804
MT	2284	2284_C_T	C	T	1.88455e-05	394311	-0.518841	2.49966	0.043083	0.0780177
MT	2285	2285_T_C	T	C	0.000191901	394312	1.25198	0.334878	7.68646	2.25464
MT	2294	2294_A_G	A	G	0.00733476	394312	-0.0702608	0.152066	0.213482	0.191079
MT	2300	2300_G_A	G	A	1.00735e-05	394310	7.33123	6.24878	1.37646	0.618515
MT	2301	2301_T_C	T	C	3.32224e-06	394312	-3.72016	19.2782	0.0372382	0.0721264
MT	2304	2304_G_A	G	A	3.17264e-06	394311	-4.35415	21.717	0.0401982	0.0751557
MT	2305	2305_T_C	T	C	6.57613e-06	394312	-0.755118	5.7926	0.0169935	0.0475551
MT	2308	2308_A_G	A	G	0.00114618	394312	-0.223483	0.380995	0.344073	0.253765
MT	2313	2313_A_G	A	G	3.33996e-06	394312	-3.78568	23.3304	0.0263297	0.0599331
MT	2315	2315_A_G	A	G	1.18891e-05	394312	-0.596809	6.58076	0.00822467	0.0325742
MT	2320	2320_A_G	A	G	0.00024451	394311	-0.506442	0.823399	0.378302	0.268803
MT	2322	2322_C_T	C	T	3.88626e-05	394312	-0.514046	2.03926	0.0635417	0.0963765
MT	2323	2323_A_AT	A	AT	4.98592e-05	394310	-0.522087	1.55377	0.112905	0.132615
MT	2324	2324_T_C	T	C	2.55635e-06	394310	-3.81771	25.3522	0.0226764	0.0553685
MT	2330	2330_T_C	T	C	2.48179e-05	394312	2.08551	0.603071	5.96514	1.8359
MT	2331	2331_C_A	C	A	1.07278e-05	394302	-0.51181	4.97954	0.0105643	0.0370932
MT	2331	2331_C_T	C	T	1.25358e-05	394307	-0.65269	5.31122	0.0151017	0.0446995
MT	2332	2332_C_A	C	A	1.0323e-05	394265	-0.520413	5.28677	0.00968981	0.0354644
MT	2332	2332_C_T	C	T	0.000113602	394307	-0.5395	1.77466	0.0924177	0.118544
MT	2333	2333_G_A	G	A	1.20135e-05	394310	10.8661	9.36459	1.34638	0.609221
MT	2338	2338_A_G	A	G	1.17014e-05	394311	-1.02305	6.97021	0.0215429	0.0538871
MT	2339	2339_G_A	G	A	9.20651e-05	394308	0.0368227	1.26844	0.000842733	0.0101762
MT	2343	2343_G_A	G	A	6.90808e-06	394312	-1.01684	8.40515	0.0146356	0.0439716
MT	2345	2345_G_A	G	A	6.79931e-06	394309	-0.974555	6.15587	0.0250631	0.0583842
MT	2349	2349_G_A	G	A	6.23352e-06	394311	-1.21139	11.1202	0.011867	0.0394087
MT	2351	2351_T_C	T	C	7.76466e-05	394312	-0.518149	1.27057	0.166309	0.165317
MT	2352	2352_TA_T	TA	T	4.26391e-05	393043	-0.503735	2.71561	0.0344089	0.0691325
MT	2352	2352_T_C	T	C	0.0031778	394295	-0.0137248	0.277707	0.0024425	0.017465
MT	2355	2355_A_G	A	G	2.72373e-05	394312	-0.539272	3.80555	0.0200808	0.0519238
MT	2356	2356_A_C	A	C	7.34301e-06	394255	-0.542453	5.36398	0.010227	0.0364727
MT	2356	2356_A_G	A	G	0.000112785	394308	-0.525668	1.23538	0.181059	0.173624
MT	2357	2357_C_T	C	T	0.000177093	394312	-0.50925	1.06369	0.229208	0.199206
MT	2358	2358_A_G	A	G	4.03437e-05	394312	-0.527785	3.18245	0.0275038	0.0613398
MT	2360	2360_T_C	T	C	1.50186e-05	394312	-0.679726	5.43077	0.0156655	0.0455668
MT	2361	2361_G_A	G	A	0.000584755	394312	-0.518541	0.516666	1.00727	0.500922
MT	2363	2363_A_G	A	G	0.000154515	394312	-0.527177	1.06374	0.245607	0.207478
MT	2366	2366_G_A	G	A	5.44997e-06	394312	-0.881203	10.1939	0.00747254	0.0309973
MT	2371	2371_T_C	T	C	2.84046e-06	394312	-6.09351	31.9232	0.0364352	0.0712869
MT	2377	2377_G_A	G	A	3.0358e-06	394312	4.85762	1.96702	11.2509	3.09918
MT	2378	2378_C_A	C	A	8.87624e-05	394311	-0.503776	1.81754	0.0768259	0.10699
MT	2378	2378_C_T	C	T	1.15653e-06	394277	-1.0975	51.2902	0.000457869	0.00747818
MT	2379	2379_C_T	C	T	3.08131e-05	394312	-0.505983	2.83527	0.0318482	0.0663299
MT	2380	2380_C_T	C	T	0.000169193	394312	-0.510098	1.04559	0.238006	0.203669
MT	2383	2383_T_C	T	C	7.17207e-06	394312	2.35043	4.22684	0.309217	0.237951
MT	2385	2385_T_C	T	C	2.1724e-05	394310	0.121052	2.43078	0.00248	0.0176012
MT	2386	2386_C_A	C	A	8.11195e-06	394233	-0.518427	3.11292	0.0277358	0.0616146
MT	2386	2386_C_T	C	T	0.000194318	394307	1.24044	0.93554	1.75802	0.73313
MT	2387	2387_T_C	T	C	0.00189716	394312	0.136742	0.292922	0.21792	0.193393
MT	2388	2388_A_G	A	G	3.06205e-05	394311	-0.525007	2.03964	0.0662553	0.098613
MT	2389	2389_C_T	C	T	7.81159e-05	394312	-0.515621	1.77132	0.0847363	0.112958
MT	2392	2392_T_C	T	C	0.000356709	394310	-0.525258	0.673971	0.607383	0.360738
MT	2393	2393_CA_C	CA	C	1.54605e-05	394100	-0.526	3.69706	0.0202423	0.0521437
MT	2393	2393_C_T	C	T	0.000522717	394305	-0.522141	0.561826	0.863719	0.452594
MT	2395	2395_A_G	A	G	9.39608e-06	394312	-0.654888	5.85033	0.0125306	0.0405433
MT	2396	2396_C_T	C	T	8.77913e-05	394310	-0.511808	1.50865	0.11509	0.134054
MT	2397	2397_C_T	C	T	3.05012e-05	394311	-0.512398	2.30505	0.0494146	0.084028
MT	2398	2398_A_G	A	G	1.04234e-05	394306	-0.560615	2.92844	0.0366484	0.0715107
MT	2398	2398_A_T	A	T	1.30736e-05	394306	1.91006	0.568109	7.81365	2.28522
MT	2399	2399_A_G	A	G	8.53892e-05	394312	-0.521589	1.44555	0.130194	0.143736
MT	2403	2403_G_A	G	A	5.55398e-06	394312	-1.03081	6.6162	0.0242739	0.0574017
MT	2404	2404_T_C	T	C	0.000541402	394160	-0.0479964	0.485448	0.00977535	0.0356266
MT	2404	2404_T_TC	T	TC	0.000385706	394083	-0.519757	0.620921	0.700693	0.395179
MT	2405	2405_C_T	C	T	6.14894e-05	394312	-0.505482	1.99813	0.0639979	0.0967552
MT	2406	2406_A_G	A	G	3.20331e-05	394311	-0.52512	2.56159	0.042024	0.0769768
MT	2407	2407_T_C	T	C	6.48601e-05	394311	3.93629	1.61334	5.95279	1.83286
MT	2412	2412_A_G	A	G	4.11019e-05	394312	0.261065	2.46759	0.0111931	0.0382264
MT	2413	2413_C_T	C	T	1.108e-05	394312	-0.877463	5.50235	0.0254309	0.0588375
MT	2414	2414_C_A	C	A	0.000202893	394297	-0.514652	0.835053	0.379839	0.269468
MT	2414	2414_C_T	C	T	2.80419e-05	394232	2.17751	3.64966	0.355972	0.259044
MT	2416	2416_T_C	T	C	0.00058561	394310	0.465338	0.7135	0.425354	0.288802
MT	2418	2418_A_C	A	C	1.26808e-05	394297	-0.501735	4.63624	0.0117116	0.0391389
MT	2418	2418_A_G	A	G	2.89013e-05	394307	-0.518616	1.93766	0.0716367	0.10294
MT	2422	2422_T_C	T	C	7.60819e-06	394312	-0.503487	5.14899	0.00956167	0.0352201
MT	2426	2426_C_T	C	T	2.12801e-05	394311	-0.5161	4.60143	0.01258	0.0406266
MT	2430	2430_A_G	A	G	1.85817e-05	394312	-0.53202	3.60769	0.0217469	0.0541562
MT	2432	2432_A_T	A	T	7.60825e-06	394309	-0.50089	9.99381	0.00251201	0.0177167
MT	2435	2435_G_A	G	A	5.88105e-06	394312	4.31392	1.55899	12.2125	3.32359
MT	2436	2436_G_A	G	A	2.04662e-06	394312	16.9821	5.06077	6.40533	1.94394
MT	2442	2442_T_C	T	C	0.000627194	394312	0.125789	0.549489	0.0524044	0.0867527
MT	2444	2444_A_C	A	C	9.00332e-06	394301	-0.574832	5.14274	0.0124937	0.0404809
MT	2444	2444_A_G	A	G	2.20589e-05	394306	-0.518094	2.98522	0.0301207	0.0643836
MT	2445	2445_T_C	T	C	3.44802e-05	394312	-0.659226	2.56206	0.0662047	0.0985716
MT	2447	2447_A_G	A	G	6.02309e-06	394311	-1.03065	2.93715	0.123133	0.139266
MT	2456	2456_TA_T	TA	T	2.52083e-06	394297	-5.81945	31.0965	0.0350219	0.0697899
MT	2456	2456_T_TA	T	TA	2.04663e-06	394296	-5.16744	28.8285	0.0321297	0.0666427
MT	2461	2461_A_G	A	G	1.33321e-05	394312	-0.51356	4.69972	0.011941	0.0395365
MT	2473	2473_A_G	A	G	3.06863e-06	394310	-2.47922	11.2825	0.0482859	0.0829814
MT	2478	2478_G_A	G	A	3.21311e-06	394312	3.40072	3.511	0.938167	0.477882
MT	2483	2483_T_C	T	C	0.000950283	394311	-0.125509	0.440715	0.0811022	0.110245
MT	2484	2484_C_T	C	T	5.34604e-06	394311	-0.769254	7.4074	0.0107847	0.0374939
MT	2485	2485_T_C	T	C	6.74083e-06	394312	-0.641867	3.95152	0.0263853	0.0600003
MT	2486	2486_T_A	T	A	2.38809e-05	394249	-0.525853	2.57993	0.0415445	0.0765019
MT	2486	2486_T_C	T	C	0.000116728	394302	-0.528056	0.914941	0.333099	0.248844
MT	2487	2487_A_AC	A	AC	0.000129235	394305	-0.511727	1.3062	0.153482	0.157871
MT	2492	2492_G_A	G	A	8.81533e-06	394311	-4.37663	8.6792	0.254285	0.211779
MT	2501	2501_C_T	C	T	1.81912e-05	394312	-0.504735	3.34385	0.0227842	0.0555076
MT	2510	2510_T_C	T	C	9.71303e-06	394311	-0.777127	3.38397	0.052739	0.0870535
MT	2515	2515_T_C	T	C	3.80929e-06	394311	7.52728	1.92038	6.27039	1.9109
MT	2523	2523_C_T	C	T	0.000204954	394312	0.740605	0.79296	0.872309	0.455539
MT	2524	2524_A_C	A	C	0.000256462	394297	-0.519612	0.674509	0.593448	0.355474
MT	2524	2524_A_T	A	T	2.79042e-05	394206	-0.521999	1.77952	0.086046	0.113924
MT	2525	2525_C_T	C	T	2.31745e-05	394312	-0.517532	1.96201	0.0695779	0.101301
MT	2526	2526_C_T	C	T	0.00058682	394312	-0.189198	0.422749	0.200294	0.184101
MT	2528	2528_G_A	G	A	6.76869e-06	394312	-1.02938	12.6833	0.00658709	0.0290426
MT	2534	2534_G_A	G	A	5.12027e-06	394312	-1.20312	6.76795	0.0316014	0.0660547
MT	2537	2537_G_A	G	A	5.28782e-06	394312	-1.89902	10.4626	0.0329446	0.0675414
MT	2542	2542_G_A	G	A	2.19879e-06	394309	-5.90755	33.2021	0.0316581	0.066118
MT	2550	2550_A_T	A	T	5.89211e-05	394307	-0.504652	1.696	0.0885381	0.115746
MT	2551	2551_G_A	G	A	2.06179e-06	394311	17.5875	4.84437	7.51661	2.21373
MT	2557	2557_C_T	C	T	0.00143048	394312	-0.278209	0.339543	0.671357	0.384493
MT	2558	2558_A_G	A	G	0.000195343	394312	-0.518044	0.996382	0.270322	0.219599
MT	2563	2563_T_C	T	C	1.213e-05	394312	-0.609349	6.90783	0.00778124	0.0316531
MT	2571	2571_G_A	G	A	2.72638e-06	394312	-6.33864	31.9494	0.0393612	0.074309
MT	2573	2573_G_A	G	A	1.51328e-05	394310	5.80988	5.52023	1.10769	0.533749
MT	2575	2575_T_C	T	C	2.40922e-06	394311	-1.63607	10.416	0.0246719	0.057899
MT	2581	2581_A_G	A	G	0.00940467	394312	-0.0704038	0.13091	0.289231	0.228623
MT	2582	2582_A_G	A	G	2.34591e-06	394311	-4.54076	21.0972	0.0463242	0.0811377
MT	2589	2589_A_G	A	G	8.27619e-05	394312	-0.52125	1.41489	0.135722	0.147171
MT	2592	2592_G_A	G	A	4.96818e-06	394312	-2.04609	12.1502	0.0283584	0.0623472
MT	2593	2593_G_A	G	A	5.22939e-06	394312	-1.52464	5.58903	0.0744149	0.105123
MT	2600	2600_A_G	A	G	1.27665e-05	394312	-0.558927	4.09217	0.0186554	0.0499473
MT	2602	2602_T_C	T	C	1.53051e-05	394312	-0.662942	3.50166	0.035843	0.0706627
MT	2612	2612_C_T	C	T	1.17851e-05	394311	-0.538554	3.79045	0.0201872	0.0520688
MT	2614	2614_T_C	T	C	7.565e-06	394312	-0.944553	5.41716	0.0304026	0.0647044
MT	2618	2618_T_C	T	C	1.69912e-06	394312	-4.43995	31.2498	0.0201865	0.0520679
MT	2619	2619_A_G	A	G	0.000292388	394312	0.579122	0.737086	0.617311	0.364468
MT	2620	2620_G_A	G	A	7.3826e-06	394311	9.80046	4.90279	3.99582	1.34091
MT	2623	2623_A_G	A	G	4.408e-05	394305	3.03984	4.04573	0.564554	0.344448
MT	2625	2625_C_T	C	T	7.17455e-06	394312	-0.624377	2.53882	0.0604826	0.0938079
MT	2626	2626_T_C	T	C	0.00238897	394307	-0.12101	0.255693	0.223978	0.196525
MT	2628	2628_T_C	T	C	0.000466841	394312	-0.51637	0.606479	0.724922	0.403915
MT	2630	2630_T_C	T	C	4.0475e-06	394312	-1.09122	15.8969	0.00471193	0.0244426
MT	2631	2631_G_A	G	A	4.54468e-06	394312	-2.3505	12.2487	0.0368246	0.071695
MT	2634	2634_T_C	T	C	1.84377e-06	394312	-4.58169	27.4819	0.0277944	0.0616839
MT	2636	2636_G_A	G	A	7.10361e-06	394310	1.55143	5.64357	0.0755714	0.106021
MT	2638	2638_T_C	T	C	9.05123e-05	394311	-0.575018	1.55878	0.13608	0.147392
MT	2639	2639_C_A	C	A	1.26936e-05	393899	-0.504082	4.36824	0.0133165	0.0418518
MT	2639	2639_C_T	C	T	0.00104741	394307	-0.0546401	0.530971	0.0105896	0.0371395
MT	2643	2643_G_A	G	A	4.69677e-06	394311	-3.61206	14.5805	0.0613713	0.0945595
MT	2645	2645_G_A	G	A	5.11013e-06	394312	-0.866292	6.96932	0.0154507	0.045238
MT	2646	2646_G_A	G	A	3.0077e-06	394312	-4.30849	17.4774	0.060771	0.0940523
MT	2647	2647_G_A	G	A	2.46455e-05	394312	-0.602292	2.84815	0.0447188	0.0796043
MT	2648	2648_T_C	T	C	3.88577e-05	394311	-0.676545	2.40525	0.0791176	0.108743
MT	2649	2649_T_C	T	C	8.62337e-05	394312	3.13953	1.35544	5.36496	1.68729
MT	2650	2650_C_T	C	T	4.59308e-05	394311	-0.521425	2.50204	0.0434304	0.0783567
MT	2652	2652_G_A	G	A	0.000154195	394312	-0.537575	0.977576	0.302396	0.234791
MT	2658	2658_T_C	T	C	0.000312373	394311	0.464496	0.698459	0.442264	0.295822
MT	2667	2667_T_C	T	C	8.98022e-05	394311	-0.54823	1.17929	0.216115	0.192454
MT	2668	2668_A_G	A	G	1.52367e-05	394311	1.90462	0.62241	5.93633	1.8288
MT	2672	2672_A_G	A	G	9.67766e-06	394311	-0.539281	2.4697	0.0476806	0.0824159
MT	2673	2673_G_A	G	A	5.29533e-06	394312	5.31087	1.56718	7.83806	2.29109
MT	2686	2686_G_A	G	A	8.11483e-07	394311	-3.84693	78.7848	0.00238421	0.0172513
MT	2690	2690_G_A	G	A	2.84556e-06	394312	17.1453	4.33095	9.57941	2.70604
MT	2695	2695_G_A	G	A	1.97051e-05	394312	-0.848814	3.38269	0.0629653	0.0958965
MT	2698	2698_G_A	G	A	2.27238e-06	394312	-3.62518	30.7973	0.0138559	0.0427296
MT	2701	2701_G_A	G	A	3.93292e-05	394312	1.60073	0.492114	6.23296	1.90172
MT	2702	2702_G_A	G	A	0.00105338	394309	-0.0947736	0.512755	0.0341629	0.0688673
MT	2704	2704_A_G	A	G	1.52164e-05	394312	-0.507361	2.30144	0.0485998	0.0832735
MT	2706	2706_A_G	A	G	0.561794	394311	0.0634852	0.058175	1.19089	0.560432
MT	2707	2707_A_C	A	C	2.53899e-06	393857	-0.501503	7.40834	0.00458253	0.0240956
MT	2707	2707_A_G	A	G	0.00104244	394302	0.614796	0.38412	2.5617	0.960663
MT	2707	2707_A_T	A	T	1.83769e-05	393865	2.07169	0.543363	8.65082	2.48557
MT	2708	2708_C_T	C	T	1.21705e-05	394311	-0.571356	5.12581	0.0124248	0.0403642
MT	2709	2709_A_G	A	G	4.27073e-06	394310	-0.711905	8.16902	0.00759458	0.0312581
MT	2710	2710_C_T	C	T	1.57718e-05	394311	-0.509146	3.88248	0.0171976	0.0478544
MT	2713	2713_C_T	C	T	2.78967e-05	394312	-0.502116	2.84137	0.0312286	0.0656372
MT	2721	2721_G_A	G	A	1.78184e-05	394312	0.238551	2.59026	0.00848155	0.0330973
MT	2730	2730_A_G	A	G	7.64611e-06	394312	-1.03936	7.15528	0.0210997	0.0532984
MT	2735	2735_G_A	G	A	0.000129385	394312	-0.532548	1.08522	0.240813	0.20508
MT	2739	2739_T_C	T	C	1.44378e-05	394311	-0.57272	1.95597	0.0857355	0.113695
MT	2742	2742_T_C	T	C	2.02619e-06	394312	-5.25281	31.343	0.0280867	0.0620284
MT	2746	2746_T_C	T	C	0.000149831	394311	-0.538018	1.0619	0.256702	0.212968
MT	2749	2749_A_G	A	G	6.04852e-05	394311	-0.537664	1.97755	0.0739208	0.104737
MT	2755	2755_A_G	A	G	0.00230545	394311	0.38576	0.254503	2.29746	0.887442
MT	2756	2756_C_T	C	T	4.31359e-05	394312	-0.519607	1.85528	0.0784391	0.108226
MT	2757	2757_A_G	A	G	0.00596747	394311	-0.0506041	0.165937	0.0930003	0.11896
MT	2758	2758_G_A	G	A	0.00083332	394312	0.886696	0.88222	1.01017	0.501881
MT	2759	2759_T_C	T	C	8.81036e-06	394312	-1.56979	7.08737	0.0490585	0.0836989
MT	2760	2760_A_G	A	G	6.44136e-05	394312	-0.5239	1.36774	0.146721	0.153855
MT	2762	2762_C_T	C	T	6.10151e-05	394312	-0.509617	1.93647	0.0692576	0.101044
MT	2763	2763_T_C	T	C	4.46221e-05	394311	-0.553406	2.41397	0.0525561	0.0868892
MT	2765	2765_A_G	A	G	0.000211784	394312	-0.509509	0.8281	0.378563	0.268916
MT	2766	2766_C_A	C	A	1.77526e-05	394309	-0.501985	3.72035	0.018206	0.0493103
MT	2766	2766_C_T	C	T	3.49481e-06	394305	-1.37553	20.1389	0.00466523	0.0243179
MT	2768	2768_A_G	A	G	0.000758275	394312	1.2004	0.965046	1.54725	0.670516
MT	2769	2769_A_G	A	G	6.53874e-05	394312	-0.525422	1.67243	0.0987008	0.122978
MT	2772	2772_C_G	C	G	5.5841e-05	393976	-0.503029	1.9383	0.0673507	0.0995051
MT	2772	2772_C_T	C	T	0.000838253	394289	-0.107848	0.448082	0.0579309	0.091624
MT	2775	2775_A_G	A	G	0.000301393	394312	-0.524717	0.721398	0.529053	0.330678
MT	2776	2776_G_A	G	A	2.37895e-06	394312	-3.66369	21.6303	0.0286889	0.0627332
MT	2777	2777_G_A	G	A	3.44909e-06	394312	-2.04283	16.3067	0.0156941	0.0456103
MT	2778	2778_T_C	T	C	2.13155e-05	394312	-0.850515	3.2339	0.0691688	0.100973
MT	2779	2779_C_T	C	T	4.86544e-05	394312	-0.505195	1.74086	0.084215	0.112571
MT	2780	2780_C_T	C	T	2.07248e-05	394311	-0.504779	3.74936	0.0181255	0.0491953
MT	2783	2783_A_G	A	G	3.88932e-05	394312	-0.560345	2.09007	0.0718766	0.10313
MT	2784	2784_A_C	A	C	0.000116662	394300	-0.506306	1.15387	0.192535	0.17992
MT	2784	2784_A_G	A	G	2.33294e-05	394266	-0.53588	2.70888	0.039134	0.0740779
MT	2786	2786_T_C	T	C	2.06697e-06	394312	-4.3161	23.9656	0.0324344	0.0669798
MT	2788	2788_C_T	C	T	<6.34017311208665e-07	394311	-2.32213	26.6465	0.00759439	0.0312577
MT	2789	2789_C_T	C	T	0.000713683	394311	0.509732	0.59666	0.729842	0.40568
MT	2791	2791_A_G	A	G	1.01954e-05	394299	-0.532455	5.98505	0.00791463	0.0319327
MT	2791	2791_A_T	A	T	3.29692e-05	394307	-0.502412	2.31768	0.0469909	0.081768
MT	2792	2792_A_C	A	C	1.68189e-05	393901	-0.529362	5.12148	0.0106835	0.0373105
MT	2792	2792_A_G	A	G	0.00100267	394302	0.604509	0.435383	1.9278	0.782519
MT	2793	2793_C_T	C	T	8.55155e-06	394312	-0.534515	2.32408	0.0528951	0.0871936
MT	2800	2800_TA_T	TA	T	2.90384e-06	394312	-5.93939	32.3204	0.03377	0.068442
MT	2803	2803_A_G	A	G	1.26803e-05	394312	-0.504063	3.2142	0.0245937	0.0578016
MT	2805	2805_A_G	A	G	2.2293e-06	394293	-5.1034	18.7846	0.07381	0.10465
MT	2805	2805_A_T	A	T	4.40526e-06	394301	14.9174	3.29765	12.3506	3.35571
MT	2809	2809_C_T	C	T	2.62334e-05	394307	-0.510403	2.88845	0.0312246	0.0656327
MT	2810	2810_G_A	G	A	3.95122e-06	394312	41.9295	20.4854	4.18938	1.39064
MT	2811	2811_G_A	G	A	2.72638e-06	394311	-4.98827	24.0336	0.0430785	0.0780132
MT	2814	2814_G_A	G	A	7.18476e-06	394308	4.6219	7.52823	0.376926	0.268207
MT	2818	2818_C_T	C	T	1.3961e-05	394311	-1.72544	8.02944	0.0461776	0.0809986
MT	2819	2819_G_A	G	A	3.07357e-06	394312	44.8709	18.0699	6.1662	1.88534
MT	2825	2825_G_A	G	A	2.94687e-06	394312	-3.46329	24.8916	0.0193586	0.0509305
MT	2826	2826_G_A	G	A	3.02798e-06	394312	14.0304	3.48275	8.96258	2.55977
MT	2829	2829_C_A	C	A	1.01443e-05	394309	-0.50242	4.81161	0.0109032	0.0377077
MT	2831	2831_G_A	G	A	0.000227082	394307	-0.520903	1.06374	0.239798	0.20457
MT	2831	2831_G_T	G	T	4.51284e-06	394207	-0.949647	14.2574	0.00443651	0.0236984
MT	2833	2833_A_G	A	G	0.000788553	394311	-0.0789141	0.483608	0.026627	0.0602919
MT	2834	2834_C_T	C	T	0.000215469	394312	-0.50876	0.891255	0.325854	0.245567
MT	2835	2835_C_A	C	A	0.000388065	394264	-0.512423	0.600981	0.727003	0.404662
MT	2835	2835_C_T	C	T	0.000121778	394159	-0.506444	1.11502	0.2063	0.187298
MT	2836	2836_C_T	C	T	1.42781e-05	394311	-0.710312	5.25659	0.0182595	0.0493865
MT	2838	2838_A_G	A	G	3.53546e-06	394312	30.3134	17.4691	3.01114	1.08252
MT	2844	2844_G_A	G	A	2.59434e-06	394312	-2.24103	10.9962	0.0415349	0.0764923
MT	2846	2846_G_A	G	A	3.7356e-06	394312	-3.0159	21.6696	0.01937	0.0509464
MT	2847	2847_C_A	C	A	1.77524e-05	394312	-0.50269	3.27726	0.0235277	0.0564597
MT	2848	2848_A_G	A	G	3.82438e-05	394312	-0.528775	2.34947	0.0506527	0.0851644
MT	2849	2849_G_A	G	A	0.000147731	394312	-0.514233	1.03104	0.248754	0.209044
MT	2850	2850_T_C	T	C	0.00817547	394312	-0.288104	0.149022	3.73764	1.27409
MT	2851	2851_A_G	A	G	0.00202665	394311	0.0973129	0.279775	0.120983	0.137886
MT	2852	2852_C_T	C	T	7.62847e-06	394312	-0.545956	4.53547	0.0144901	0.0437421
MT	2854	2854_T_G	T	G	3.55051e-05	394310	-0.502004	2.85775	0.030858	0.06522
MT	2855	2855_G_A	G	A	1.86397e-06	394312	-2.48819	24.0423	0.0107107	0.0373598
MT	2857	2857_T_C	T	C	0.000293712	394312	-0.525649	0.690672	0.579227	0.350066
MT	2858	2858_A_G	A	G	0.000336092	394312	-0.505793	0.808861	0.391018	0.274281
MT	2861	2861_A_G	A	G	3.85231e-06	394312	-1.55867	14.8523	0.0110134	0.0379056
MT	2863	2863_T_C	T	C	3.25098e-05	394311	-0.765863	2.61921	0.0854993	0.113521
MT	2864	2864_T_C	T	C	2.6345e-05	394306	-0.548604	2.62715	0.0436061	0.0785278
MT	2864	2864_T_G	T	G	7.7988e-06	394293	-0.503375	5.70397	0.00778806	0.0316674
MT	2865	2865_C_T	C	T	2.68696e-05	394311	-0.555531	4.17275	0.0177244	0.0486197
MT	2869	2869_A_C	A	C	1.52164e-05	394311	-0.500936	5.54492	0.00816156	0.0324446
MT	2871	2871_T_C	T	C	5.70625e-06	394310	-3.63279	22.0892	0.027047	0.0607957
MT	2872	2872_C_T	C	T	3.1465e-05	394312	-0.531128	1.30207	0.166392	0.165364
MT	2873	2873_A_C	A	C	1.01451e-05	394280	-0.505496	3.07415	0.0270388	0.0607859
MT	2873	2873_A_G	A	G	7.36203e-05	394307	-0.515275	1.62326	0.100763	0.124409
MT	2875	2875_A_G	A	G	1.68876e-05	394312	-0.548123	1.50924	0.131899	0.144801
MT	2876	2876_G_A	G	A	4.10586e-06	394312	-1.53592	11.2395	0.0186744	0.0499741
MT	2878	2878_G_A	G	A	2.0778e-05	394311	-0.537123	2.42193	0.0491841	0.0838151
MT	2880	2880_A_G	A	G	0.000181504	394311	-0.511926	0.916323	0.312117	0.239288
MT	2882	2882_TAC_T	TAC	T	3.80432e-05	394289	-0.510713	1.6125	0.100313	0.124097
MT	2882	2882_T_C	T	C	3.19813e-05	394293	-0.557156	1.72447	0.104386	0.126895
MT	2882	2882_T_G	T	G	7.60886e-06	394277	-0.501402	6.78173	0.00546627	0.0263814
MT	2883	2883_A_G	A	G	6.29451e-06	394311	-2.25554	10.8357	0.0433302	0.078259
MT	2884	2884_CTA_C	CTA	C	1.93732e-05	394306	-0.93	6.23733	0.0222315	0.054791
MT	2884	2884_C_T	C	T	9.33048e-06	394301	-0.527845	7.82713	0.00454787	0.0240019
MT	2885	2885_T_C	T	C	0.00105517	394310	0.105397	0.591881	0.0317095	0.0661753
MT	2887	2887_T_C	T	C	0.000702837	394312	0.550067	0.500248	1.20909	0.566211
MT	2888	2888_A_G	A	G	2.30535e-06	394312	15.4572	3.47802	7.61098	2.23647
MT	2889	2889_C_T	C	T	2.85586e-05	394311	-0.523967	3.35841	0.0243411	0.0574859
MT	2890	2890_T_A	T	A	7.60828e-06	394307	-0.503141	4.97959	0.0102092	0.0364397
MT	2891	2891_C_T	C	T	7.60819e-06	394312	-0.504136	3.26551	0.0238338	0.0568476
MT	2894	2894_T_C	T	C	3.72291e-06	394312	-2.4127	13.8569	0.030316	0.0646061
MT	2898	2898_T_C	T	C	1.15341e-05	394311	3.17595	0.978847	6.071	1.86195
MT	2903	2903_T_C	T	C	4.65117e-05	394310	-0.616296	2.05745	0.0897264	0.116608
MT	2905	2905_A_G	A	G	0.000271073	394311	-0.524661	0.767473	0.467338	0.306085
MT	2906	2906_C_T	C	T	2.59821e-05	394309	2.33181	4.29975	0.294102	0.230916
MT	2911	2911_C_T	C	T	5.64532e-06	394311	-0.549203	2.3708	0.0536631	0.0878802
MT	2916	2916_G_A	G	A	1.03242e-05	394312	-0.919728	3.64742	0.063584	0.0964117
MT	2917	2917_G_A	G	A	6.74594e-06	394312	-1.13126	9.39456	0.0145002	0.0437581
MT	2923	2923_G_A	G	A	3.36798e-06	394312	-3.99631	12.7939	0.0975698	0.122188
MT	2924	2924_T_C	T	C	5.81527e-06	394312	-1.74309	9.48985	0.033738	0.0684073
MT	2926	2926_A_G	A	G	2.65525e-06	394312	-1.66729	14.345	0.013509	0.0421669
MT	2932	2932_G_A	G	A	4.02467e-06	394312	21.5919	10.4402	4.2772	1.41311
MT	2936	2936_T_C	T	C	5.47543e-06	394312	-1.22755	5.51241	0.0495899	0.0841896
MT	2943	2943_G_A	G	A	2.83527e-06	394312	-3.39051	26.2492	0.016684	0.0470982
MT	2951	2951_A_G	A	G	3.88881e-05	394311	-0.571692	3.03928	0.0353821	0.0701739
MT	2952	2952_T_C	T	C	4.76015e-06	394312	12.5691	9.63059	1.70336	0.717039
MT	2953	2953_T_C	T	C	0.000116301	394312	1.69526	1.05078	2.60284	0.971948
MT	2954	2954_C_T	C	T	6.94888e-06	394311	-0.516549	3.7199	0.0192823	0.0508247
MT	2955	2955_T_C	T	C	2.58501e-05	394312	-0.52937	4.21563	0.0157686	0.0457237
MT	2960	2960_T_C	T	C	9.56606e-06	394311	4.09213	1.97154	6.83262	2.04814
MT	2961	2961_C_T	C	T	2.51425e-05	394312	-0.543224	1.86689	0.0846678	0.112907
MT	2963	2963_A_G	A	G	6.14387e-05	394312	-0.577363	1.60913	0.128741	0.142824
MT	2964	2964_T_C	T	C	6.98942e-06	394312	-0.622506	5.61324	0.0122988	0.04015
MT	2967	2967_C_T	C	T	3.5898e-05	394312	-0.521837	2.43706	0.0458497	0.0806869
MT	2969	2969_A_G	A	G	0.000224644	394312	1.24182	0.936192	1.7595	0.733563
MT	2971	2971_A_G	A	G	1.04891e-05	394312	-0.512584	3.87257	0.0175199	0.0483238
MT	2973	2973_T_C	T	C	3.57586e-06	394312	-3.17367	19.4194	0.0267087	0.0603901
MT	2975	2975_G_A	G	A	3.52756e-06	394312	-2.92944	17.5335	0.0279148	0.061826
MT	2976	2976_G_A	G	A	1.58504e-06	394312	-6.62759	29.1347	0.0517478	0.08616
MT	2978	2978_T_C	T	C	1.21985e-05	394309	-2.39014	8.15716	0.0858556	0.113784
MT	2979	2979_T_C	T	C	1.55718e-06	394312	-5.30603	34.0718	0.0242521	0.0573744
MT	2991	2991_T_C	T	C	1.49874e-06	394312	-2.25468	13.5534	0.027674	0.0615415
MT	2992	2992_G_A	G	A	4.23774e-06	394312	-2.79728	8.71858	0.102939	0.125906
MT	3003	3003_A_G	A	G	2.6086e-05	394312	-0.864818	2.8413	0.0926434	0.118705
MT	3005	3005_A_G	A	G	3.72045e-06	394310	-3.5915	31.1388	0.013303	0.0418296
MT	3006	3006_T_C	T	C	4.10082e-06	394312	-3.90104	17.6015	0.0491202	0.083756
MT	3009	3009_C_T	C	T	1.75471e-05	394311	-0.508469	2.70032	0.0354567	0.0702532
MT	3010	3010_G_A	G	A	0.261022	394312	0.00192221	0.0365745	0.00276214	0.0185957
MT	3016	3016_G_A	G	A	3.27658e-06	394311	-2.82139	12.932	0.0475985	0.0823391
MT	3022	3022_G_A	G	A	8.83303e-06	394312	-3.70111	9.74823	0.14415	0.15231
MT	3027	3027_T_C	T	C	0.000976011	394312	-0.214311	0.391175	0.300155	0.233747
MT	3036	3036_G_A	G	A	2.34839e-06	394311	-5.03004	22.9389	0.0480837	0.0827929
MT	3047	3047_G_A	G	A	7.08314e-06	394312	-1.8502	9.90523	0.0348907	0.0696497
MT	3054	3054_G_A	G	A	2.84796e-06	394312	-1.26856	14.5673	0.00758348	0.0312344
MT	3061	3061_G_A	G	A	2.56656e-06	394312	-5.07684	22.2183	0.0522114	0.0865787
MT	3075	3075_G_A	G	A	2.18353e-06	394312	-4.5852	24.0314	0.0364046	0.0712549
MT	3076	3076_A_G	A	G	4.38734e-06	394312	-5.83376	13.1999	0.195323	0.181429
MT	3080	3080_G_A	G	A	2.76925e-06	394312	-2.90793	18.0917	0.0258349	0.059332
MT	3082	3082_G_A	G	A	2.7263e-06	394312	-3.49003	8.67285	0.161932	0.162801
MT	3083	3083_T_C	T	C	0.000595979	394311	-0.0406351	0.487956	0.0069349	0.0298243
MT	3084	3084_A_G	A	G	0.000440124	394312	0.231808	0.614619	0.142247	0.15116
MT	3091	3091_G_A	G	A	1.80058e-06	394312	-5.55973	20.0091	0.0772062	0.107282
MT	3094	3094_G_A	G	A	5.12785e-06	394312	7.68964	2.40186	7.51233	2.21269
MT	3096	3096_T_C	T	C	6.16261e-06	394312	2.87225	0.970771	8.48911	2.44699
MT	3098	3098_T_C	T	C	4.80813e-06	394312	21.8853	10.265	4.54556	1.48143
MT	3105	3105_A_G	A	G	0.000287841	394312	-0.521445	0.763627	0.466288	0.305658
MT	3109	3109_T_C	T	C	7.47684e-05	394311	1.4108	0.447798	5.43205	1.70398
MT	3110	3110_C_T	C	T	7.1213e-06	394312	-0.516266	3.05796	0.0285025	0.0625158
MT	3114	3114_T_C	T	C	6.17268e-06	394312	-1.59919	8.16543	0.0383568	0.0732829
MT	3116	3116_C_T	C	T	0.00341429	394312	-0.0982118	0.210724	0.217221	0.19303
MT	3118	3118_T_C	T	C	2.20636e-06	394312	-2.6824	9.33802	0.0825159	0.111306
MT	3140	3140_A_G	A	G	1.09634e-05	394312	-0.530298	4.47285	0.0140563	0.0430518
MT	3144	3144_A_G	A	G	0.00117303	394311	-0.509357	0.391759	1.69047	0.713231
MT	3145	3145_A_G	A	G	0.00309217	394312	-0.083006	0.231697	0.128345	0.142575
MT	3147	3147_G_A	G	A	3.24106e-06	394311	-2.73447	18.7123	0.0213547	0.0536378
MT	3148	3148_C_T	C	T	2.02885e-05	394312	-0.503063	3.22083	0.0243955	0.057554
MT	3150	3150_T_C	T	C	0.000192036	394312	-0.527095	0.792047	0.442871	0.296073
MT	3151	3151_A_G	A	G	1.68395e-06	394312	-5.6295	30.7192	0.0335829	0.0682387
MT	3155	3155_C_T	C	T	1.59138e-05	394312	-0.509388	3.98397	0.016348	0.0465978
MT	3156	3156_A_G	A	G	1.52164e-05	394312	-0.504309	3.49313	0.0208432	0.0529552
MT	3157	3157_C_A	C	A	4.56517e-05	394290	-0.507906	1.60927	0.0996118	0.123611
MT	3157	3157_C_T	C	T	4.9245e-05	394294	-0.534549	2.04036	0.0686373	0.100545
MT	3158	3158_A_AT	A	AT	0.00063903	394310	-0.510041	0.482747	1.11628	0.536522
MT	3163	3163_G_A	G	A	3.62911e-06	394312	-2.59579	14.9886	0.0299927	0.0642375
MT	3166	3166_T_C	T	C	5.25988e-06	394312	-3.99046	16.6176	0.0576643	0.0913936
MT	3167	3167_T_TC	T	TC	6.74248e-05	394306	-0.517219	1.77965	0.0844657	0.112757
MT	3169	3169_C_T	C	T	1.90306e-05	394312	-0.641791	4.32257	0.0220446	0.054547
MT	3170	3170_C_A	C	A	0.000447924	394306	0.744693	0.564903	1.73783	0.727198
MT	3170	3170_C_T	C	T	6.64242e-06	394135	3.18011	0.936183	5.83921	1.80485
MT	3171	3171_C_A	C	A	0.0002448	394305	-0.504166	0.975502	0.26711	0.218046
MT	3171	3171_C_T	C	T	8.35339e-06	394215	-0.799297	5.02549	0.0252965	0.0586722
MT	3172	3172_C_A	C	A	7.47807e-06	394215	-0.535569	7.40294	0.00523386	0.0257984
MT	3172	3172_C_T	C	T	0.000238996	394307	-0.506485	0.841396	0.362352	0.261852
MT	3173	3173_G_A	G	A	0.000310451	394310	-0.169458	0.650954	0.0677679	0.0998433
MT	3183	3183_T_C	T	C	5.64029e-06	394311	-1.56166	6.87337	0.051622	0.0860461
MT	3184	3184_C_T	C	T	2.85207e-05	394309	-0.57517	2.48504	0.0535708	0.0877979
MT	3189	3189_C_T	C	T	6.59376e-05	394312	2.28622	1.18326	3.73317	1.27293
MT	3192	3192_C_T	C	T	0.00194415	394312	0.282435	0.283257	0.994205	0.496595
MT	3196	3196_G_A	G	A	7.29982e-05	394310	-0.120674	1.46162	0.00681647	0.0295602
MT	3197	3197_T_C	T	C	0.0933555	394311	0.205964	0.231161	0.793879	0.428373
MT	3198	3198_A_G	A	G	0.000100858	394309	-0.54592	1.15813	0.2222	0.195609
MT	3199	3199_T_C	T	C	5.91658e-06	394312	-0.610746	5.64892	0.0116894	0.0391001
MT	3200	3200_T_A	T	A	2.57767e-05	394116	-0.536867	4.51328	0.0141498	0.0432014
MT	3200	3200_T_C	T	C	0.000436401	394298	0.517371	0.647606	0.638238	0.372276
MT	3201	3201_A_G	A	G	8.10731e-05	394311	-0.515105	1.18866	0.18779	0.177334
MT	3202	3202_T_C	T	C	0.000331271	394312	-0.538218	0.758188	0.503922	0.32077
MT	3203	3203_A_G	A	G	0.000991869	394310	-0.198787	0.395978	0.252019	0.210661
MT	3204	3204_C_T	C	T	0.00257104	394311	0.0975291	0.254047	0.147381	0.15425
MT	3205	3205_C_T	C	T	1.66746e-05	394311	-0.549367	3.13353	0.0307367	0.065083
MT	3206	3206_C_T	C	T	0.000157875	394312	1.92434	1.10352	3.04092	1.0905
MT	3208	3208_C_T	C	T	5.61816e-05	394310	-0.515163	1.53854	0.112117	0.132093
MT	3209	3209_A_G	A	G	2.10772e-05	394311	-0.551146	2.3756	0.0538254	0.0880248
MT	3210	3210_C_T	C	T	4.92909e-05	394312	-0.514128	1.65072	0.0970058	0.121793
MT	3211	3211_C_T	C	T	1.31444e-05	394312	-0.539674	3.23948	0.0277532	0.0616353
MT	3212	3212_C_G	C	G	7.65703e-06	391797	-0.50164	6.45677	0.00603606	0.0277634
MT	3212	3212_C_T	C	T	0.00636523	394309	-0.033903	0.161219	0.0442223	0.0791254
MT	3213	3213_A_G	A	G	9.30786e-05	394312	-0.676758	2.04926	0.109062	0.130056
MT	3217	3217_A_G	A	G	1.39814e-05	394312	-0.568043	5.981	0.00902018	0.0341706
MT	3221	3221_A_G	A	G	0.00127769	394312	0.294867	0.367252	0.644648	0.374654
MT	3225	3225_G_A	G	A	4.87438e-06	394312	-1.5065	8.66462	0.0302301	0.0645083
MT	3228	3228_T_TA	T	TA	3.04332e-05	394306	-0.501825	2.95297	0.0288792	0.0629547
MT	3229	3229_T_C	T	C	1.26852e-05	394159	-0.51605	2.3683	0.0474802	0.0822281
MT	3229	3229_T_TA	T	TA	0.000382552	394307	-0.531784	0.508228	1.09484	0.529589
MT	3236	3236_A_G	A	G	0.000218867	394312	-0.514971	0.872822	0.348108	0.255562
MT	3238	3238_G_A	G	A	7.88466e-06	394311	-2.37655	8.05759	0.0869928	0.114619
MT	3243	3243_A_G	A	G	3.79585e-05	394302	-0.0989594	3.9297	0.000634155	0.00881406
MT	3244	3244_G_A	G	A	3.93853e-06	394312	17.1809	2.87967	23.2067	5.83716
MT	3250	3250_T_C	T	C	6.12709e-06	394312	-2.50416	15.4672	0.0262119	0.0597904
MT	3253	3253_T_C	T	C	1.36238e-05	394312	-0.820911	5.93122	0.019156	0.0506489
MT	3254	3254_C_A	C	A	9.18237e-05	394136	2.89444	1.30961	4.88475	1.56711
MT	3254	3254_C_T	C	T	0.000437306	394271	-0.516068	0.565773	0.832011	0.441662
MT	3257	3257_A_G	A	G	2.53606e-05	394312	-0.50421	2.61585	0.0371533	0.072038
MT	3261	3261_A_G	A	G	7.44342e-06	394312	-0.595539	3.64731	0.0266609	0.0603327
MT	3263	3263_C_T	C	T	1.01443e-05	394312	-0.501324	5.38069	0.00868083	0.033498
MT	3264	3264_T_C	T	C	8.57183e-06	394312	-1.62047	9.59318	0.0285338	0.0625523
MT	3275	3275_C_A	C	A	9.56506e-05	394289	-0.508137	1.25125	0.164919	0.164521
MT	3275	3275_C_G	C	G	1.26821e-05	394256	2.29569	0.603057	9.73039	2.74173
MT	3275	3275_C_T	C	T	3.47809e-05	394268	-0.571199	1.42856	0.159874	0.161609
MT	3276	3276_A_G	A	G	1.88252e-05	394312	-0.729118	5.06502	0.0207221	0.0527925
MT	3277	3277_G_A	G	A	0.000156683	394311	-0.526999	1.08586	0.235544	0.202426
MT	3278	3278_T_C	T	C	0.000254154	394312	-0.514133	0.790988	0.422486	0.287603
MT	3290	3290_T_C	T	C	0.000615785	394311	-0.25437	0.554927	0.210116	0.189313
MT	3305	3305_A_G	A	G	3.85204e-05	394310	-0.638997	2.66173	0.0576328	0.0913664
MT	3306	3306_C_T	C	T	0.000353673	394311	-0.509537	0.653719	0.607533	0.360794
MT	3308	3308_T_C	T	C	0.00141024	393944	-0.149517	0.452991	0.108945	0.129977
MT	3308	3308_T_G	T	G	0.000928111	393716	0.145988	0.408035	0.128009	0.142363
MT	3309	3309_A_G	A	G	6.25386e-06	394312	-1.04385	10.792	0.00935568	0.0348242
MT	3310	3310_C_T	C	T	0.000111663	394311	-0.526082	1.53693	0.117166	0.135412
MT	3311	3311_C_T	C	T	1.00175e-05	394312	-0.580367	9.48882	0.00374094	0.0217148
MT	3312	3312_C_T	C	T	2.23732e-05	394311	-0.520717	2.36745	0.0483774	0.0830667
MT	3316	3316_G_A	G	A	0.00240337	394304	0.479982	0.267815	3.21204	1.13609
MT	3317	3317_C_G	C	G	2.0289e-05	394303	-0.502795	3.14628	0.0255381	0.058969
MT	3317	3317_C_T	C	T	8.21195e-06	394304	-0.889486	4.829	0.0339284	0.0686138
MT	3318	3318_C_T	C	T	5.30824e-05	394312	-0.514993	2.08241	0.0611605	0.0943816
MT	3319	3319_A_G	A	G	1.03345e-05	394312	-0.513031	2.29017	0.0501825	0.0847342
MT	3320	3320_A_G	A	G	3.73314e-06	394310	-1.06952	9.32003	0.0131687	0.0416085
MT	3323	3323_T_C	T	C	3.23076e-06	394312	32.905	14.1832	5.38242	1.69164
MT	3324	3324_C_T	C	T	1.61015e-05	394312	-1.05903	4.59438	0.0531331	0.0874068
MT	3327	3327_A_G	A	G	0.000158321	394312	-0.510385	1.04705	0.237607	0.203467
MT	3330	3330_C_T	C	T	7.6133e-06	394312	-0.535542	7.9191	0.00457336	0.0240708
MT	3331	3331_C_T	C	T	3.74582e-06	394312	-0.832357	5.10671	0.0265667	0.0602192
MT	3333	3333_C_T	C	T	0.00257725	394312	-0.163213	0.241107	0.458235	0.302378
MT	3334	3334_A_G	A	G	2.77268e-05	394311	-0.534875	1.49551	0.127916	0.142304
MT	3335	3335_T_C	T	C	0.000807066	394312	-0.154546	0.429388	0.129544	0.143328
MT	3336	3336_T_A	T	A	1.77784e-05	393737	2.24634	0.608472	8.6295	2.48048
MT	3336	3336_T_C	T	C	0.00144878	394305	0.118411	0.423496	0.0781776	0.108027
MT	3337	3337_G_A	G	A	0.000827042	394309	0.895158	0.419869	4.5454	1.48139
MT	3338	3338_T_C	T	C	0.00174451	394312	0.0414427	0.30496	0.0184676	0.049682
MT	3339	3339_A_G	A	G	2.59469e-05	394305	-0.835547	3.27899	0.0649324	0.0975275
MT	3339	3339_A_T	A	T	1.30715e-05	394292	-0.511992	4.42734	0.0133734	0.0419451
MT	3340	3340_C_T	C	T	9.10693e-06	394312	-0.765036	7.17075	0.0113824	0.0385617
MT	3342	3342_C_T	C	T	0.000292997	394311	0.303111	0.640268	0.224119	0.196598
MT	3343	3343_A_G	A	G	6.50756e-06	394312	-0.546432	3.77789	0.0209206	0.0530589
MT	3344	3344_T_C	T	C	5.55909e-06	394312	-3.36898	15.7558	0.0457209	0.0805642
MT	3345	3345_T_C	T	C	0.000970744	394312	-0.252258	0.364554	0.478813	0.310726
MT	3348	3348_A_G	A	G	0.00176358	394311	0.0616205	0.308641	0.0398606	0.0748151
MT	3349	3349_A_G	A	G	0.000168547	394311	-0.524824	0.799207	0.43123	0.291251
MT	3350	3350_T_C	T	C	0.000968639	394311	-0.168419	0.41424	0.165303	0.16474
MT	3351	3351_C_A	C	A	1.54836e-05	394287	-0.523253	2.33048	0.0504118	0.0849442
MT	3351	3351_C_T	C	T	6.18633e-05	394305	-0.533945	1.49263	0.127964	0.142334
MT	3355	3355_A_G	A	G	0.000399242	394312	-0.511333	0.657108	0.605527	0.360039
MT	3357	3357_G_A	G	A	0.000249616	394233	-0.526508	0.731582	0.517946	0.326317
MT	3357	3357_G_C	G	C	0.000189566	394195	-0.509211	0.881412	0.333763	0.249143
MT	3358	3358_G_A	G	A	1.97282e-05	394312	-0.71285	2.39156	0.0888448	0.115969
MT	3360	3360_A_G	A	G	0.00104789	394311	0.0642446	0.379346	0.0286815	0.0627247
MT	3363	3363_C_T	C	T	7.40886e-05	394312	-0.524594	1.64903	0.101202	0.124712
MT	3364	3364_C_T	C	T	1.86628e-05	394312	-0.527854	2.36637	0.049758	0.0843444
MT	3366	3366_A_G	A	G	2.08971e-05	394312	-0.508043	5.25581	0.00934376	0.0348012
MT	3367	3367_A_G	A	G	9.16458e-05	394312	2.97308	1.32045	5.06954	1.6135
MT	3368	3368_T_C	T	C	0.000371792	394312	-0.508881	0.755134	0.454135	0.300702
MT	3372	3372_T_C	T	C	0.000347878	394310	0.270103	0.630578	0.183477	0.174962
MT	3375	3375_C_T	C	T	3.42446e-05	394310	-0.551019	1.74933	0.0992173	0.123337
MT	3378	3378_A_G	A	G	1.3895e-05	394312	-0.577202	3.60805	0.0255924	0.0590356
MT	3381	3381_A_G	A	G	0.000134624	394312	-0.507971	1.03924	0.238916	0.204127
MT	3384	3384_A_G	A	G	2.28246e-05	394312	-0.505062	2.61126	0.0374101	0.0723051
MT	3385	3385_A_G	A	G	3.98617e-05	394238	-0.574051	1.75728	0.106714	0.128475
MT	3385	3385_A_T	A	T	0.000185284	394293	-0.521193	0.820431	0.403564	0.27963
MT	3386	3386_T_C	T	C	1.24875e-05	394312	-0.627445	3.48525	0.0324103	0.0669533
MT	3387	3387_T_C	T	C	5.10968e-05	394310	-0.534934	1.58552	0.11383	0.133226
MT	3388	3388_C_A	C	A	0.00142695	394311	-0.299756	0.325259	0.849334	0.447647
MT	3390	3390_A_G	A	G	1.19651e-05	394312	-0.516139	2.98659	0.0298664	0.064093
MT	3391	3391_G_A	G	A	0.000339576	394312	0.518378	0.721705	0.51591	0.325514
MT	3392	3392_G_C	G	C	1.43389e-05	394311	-0.529056	2.76134	0.0367083	0.0715733
MT	3394	3394_T_C	T	C	0.0152015	394312	0.0281262	0.106833	0.0693125	0.101088
MT	3395	3395_A_G	A	G	0.000336089	394309	0.564472	0.73306	0.592933	0.355279
MT	3396	3396_T_C	T	C	0.00177943	394312	-0.289535	0.334805	0.747859	0.412115
MT	3397	3397_A_G	A	G	0.00273293	394312	-0.393161	0.246861	2.5365	0.953734
MT	3398	3398_T_C	T	C	0.0032173	394311	0.264561	0.220852	1.43499	0.636477
MT	3399	3399_A_G	A	G	2.92715e-05	394308	-0.517852	2.52938	0.0419163	0.0768703
MT	3402	3402_A_G	A	G	4.25678e-05	394312	-0.542139	1.53378	0.124937	0.140417
MT	3403	3403_C_T	C	T	3.20761e-05	394312	-0.545902	1.39168	0.153869	0.1581
MT	3405	3405_A_G	A	G	0.000180621	394312	1.05853	0.886295	1.42644	0.633864
MT	3411	3411_A_G	A	G	0.000168478	394312	-0.509003	1.23093	0.17099	0.167981
MT	3414	3414_C_T	C	T	2.17035e-05	394312	-0.608829	3.69185	0.0271959	0.0609735
MT	3417	3417_C_T	C	T	1.06287e-05	394312	-0.826224	6.69218	0.0152426	0.0449177
MT	3419	3419_A_G	A	G	0.00010003	394311	-0.513573	1.53644	0.111731	0.131837
MT	3420	3420_C_T	C	T	7.06472e-05	394312	-0.51214	1.63625	0.0979665	0.122465
MT	3421	3421_G_A	G	A	0.000424218	394311	1.21107	0.66138	3.35303	1.1734
MT	3423	3423_T_A	T	A	6.41983e-06	394248	-0.579268	8.92928	0.00420849	0.0230656
MT	3423	3423_T_C	T	C	0.000141197	394307	-0.511268	1.0346	0.244204	0.206778
MT	3426	3426_A_G	A	G	1.40956e-05	394309	-0.666478	5.64365	0.013946	0.0428748
MT	3429	3429_C_T	C	T	2.28448e-05	394312	-0.561451	2.78027	0.04078	0.0757398
MT	3432	3432_C_A	C	A	1.26805e-05	394306	-0.505734	3.64478	0.0192531	0.0507841
MT	3432	3432_C_T	C	T	8.293e-06	394307	-0.575864	4.28457	0.0180644	0.0491081
MT	3433	3433_T_C	T	C	2.2751e-05	394310	-0.530779	1.77986	0.0889318	0.116032
MT	3434	3434_A_G	A	G	0.00157217	394308	0.294313	0.287652	1.04685	0.513946
MT	3435	3435_C_T	C	T	1.68217e-05	394312	-0.51205	3.20227	0.0255687	0.0590066
MT	3438	3438_G_A	G	A	0.000935769	394310	-0.195604	0.405593	0.232582	0.200924
MT	3441	3441_A_G	A	G	0.000139959	394308	-0.512562	0.971278	0.278488	0.223521
MT	3441	3441_A_T	A	T	1.01458e-05	394252	-0.502008	5.79671	0.00749995	0.0310561
MT	3442	3442_C_T	C	T	8.93961e-06	394312	-0.529676	4.71746	0.0126068	0.0406717
MT	3444	3444_A_C	A	C	4.86947e-05	394294	-0.505028	2.23741	0.0509493	0.0854349
MT	3444	3444_A_G	A	G	1.80784e-05	394282	-0.535674	3.98593	0.018061	0.0491032
MT	3444	3444_A_T	A	T	2.53624e-05	394284	-0.502108	3.66706	0.0187481	0.0500779
MT	3447	3447_A_G	A	G	0.0138006	394311	0.142688	0.126586	1.27058	0.585599
MT	3450	3450_C_T	C	T	0.000154972	394311	-0.549891	1.27192	0.18691	0.176851
MT	3453	3453_C_T	C	T	1.06515e-05	394312	-0.700337	4.29481	0.0265904	0.0602478
MT	3456	3456_T_C	T	C	0.00032447	394311	-0.508474	0.669329	0.57711	0.349258
MT	3459	3459_C_T	C	T	5.31863e-05	394312	-0.50747	2.04211	0.0617535	0.0948814
MT	3460	3460_G_A	G	A	3.40214e-05	394309	-0.748074	3.08221	0.0589068	0.0924639
MT	3462	3462_C_T	C	T	5.59711e-06	394311	-0.884865	10.8332	0.00667177	0.0292346
MT	3463	3463_A_G	A	G	8.54654e-06	394311	-0.625748	6.09847	0.0105283	0.0370275
MT	3465	3465_A_G	A	G	1.51656e-05	394312	-0.584083	1.95584	0.0891832	0.116215
MT	3468	3468_A_G	A	G	7.84079e-05	394310	-0.513564	1.74683	0.0864342	0.114209
MT	3471	3471_C_A	C	A	2.29949e-05	394304	-0.503514	3.07795	0.0267607	0.0604527
MT	3471	3471_C_T	C	T	1.71645e-05	394302	-0.542024	2.9097	0.0347007	0.0694462
MT	3472	3472_T_C	T	C	1.76789e-05	394311	-0.563201	4.30428	0.0171209	0.0477421
MT	3474	3474_C_T	C	T	1.05323e-05	394311	-0.822753	6.11748	0.0180881	0.049142
MT	3476	3476_C_T	C	T	7.60819e-06	394312	-0.50241	4.53656	0.0122649	0.0400923
MT	3477	3477_C_T	C	T	2.70116e-05	394312	-0.582244	2.38655	0.0595211	0.0929895
MT	3480	3480_A_G	A	G	0.0867203	394312	0.121824	0.207935	0.343248	0.253397
MT	3483	3483_G_A	G	A	0.00186792	394311	0.211314	0.3017	0.490575	0.31545
MT	3486	3486_C_T	C	T	2.21271e-05	394312	-0.535731	4.02677	0.0177003	0.0485848
MT	3487	3487_C_T	C	T	1.22873e-05	394311	-0.536409	7.49385	0.00512367	0.0255176
MT	3488	3488_T_C	T	C	1.37429e-05	394312	-0.518277	2.21595	0.0547022	0.0888029
MT	3492	3492_A_G	A	G	3.30652e-05	394312	-0.524642	2.09149	0.0629239	0.095862
MT	3495	3495_C_A	C	A	6.5e-06	394306	-0.706654	7.1796	0.00968752	0.03546
MT	3495	3495_C_T	C	T	1.24445e-05	394308	-0.548173	5.28337	0.010765	0.0374582
MT	3496	3496_G_A	G	A	9.72087e-06	394307	2.49736	0.821918	5.10144	1.62149
MT	3497	3497_C_T	C	T	2.95446e-06	394312	-0.511202	4.40546	0.0134649	0.0420949
MT	3498	3498_C_T	C	T	0.000123676	394312	-0.52805	1.21941	0.187522	0.177187
MT	3499	3499_A_G	A	G	2.02887e-05	394309	-0.515641	1.86039	0.0768225	0.106987
MT	3501	3501_A_G	A	G	6.74111e-05	394312	-0.518046	1.84788	0.0785941	0.108345
MT	3504	3504_T_C	T	C	0.000425772	394307	1.44348	0.573613	6.33258	1.92614
MT	3505	3505_A_G	A	G	0.0202415	394304	-0.241116	0.435728	0.306211	0.236561
MT	3505	3505_A_T	A	T	1.03542e-05	386318	-0.50324	3.69585	0.0185405	0.0497851
MT	3507	3507_C_A	C	A	0.000241067	394081	1.79443	0.759122	5.58769	1.74263
MT	3507	3507_C_G	C	G	<6.34538703053654e-07	393987	-5.36538	56.9078	0.00888907	0.0339122
MT	3507	3507_C_T	C	T	0.000569535	394213	0.120053	0.56009	0.0459445	0.0807771
MT	3508	3508_A_G	A	G	0.000152316	394311	-0.510052	1.00977	0.255144	0.212202
MT	3509	3509_T_C	T	C	9.7448e-05	394303	-0.532425	1.4639	0.132281	0.145039
MT	3510	3510_C_T	C	T	0.000498133	394308	0.0901539	0.548743	0.0269917	0.0607296
MT	3511	3511_A_G	A	G	0.000723112	394293	-0.0549727	0.478121	0.0132196	0.0416924
MT	3511	3511_A_T	A	T	3.57854e-05	394016	-0.510162	1.90589	0.0716511	0.102952
MT	3512	3512_C_T	C	T	1.57642e-05	394312	-0.512929	3.26114	0.0247386	0.0579819
MT	3513	3513_C_T	C	T	1.9089e-05	394311	-0.517495	2.75519	0.0352784	0.0700636
MT	3516	3516_C_A	C	A	8.32595e-05	394309	-0.507689	2.01942	0.0632035	0.0960951
MT	3519	3519_C_T	C	T	0.000105118	394310	-0.521944	1.17621	0.196913	0.182287
MT	3520	3520_A_G	A	G	0.000173096	394312	-0.504603	1.09953	0.210612	0.189574
MT	3522	3522_C_T	C	T	3.35265e-06	394312	-0.728712	10.7481	0.00459668	0.0241338
MT	3523	3523_A_G	A	G	0.000310702	394310	0.810747	0.789685	1.05405	0.516305
MT	3524	3524_C_T	C	T	7.60821e-06	394311	-0.503778	4.54195	0.0123025	0.0401565
MT	3525	3525_C_A	C	A	0.000684806	394272	-0.506249	0.490389	1.06573	0.52012
MT	3525	3525_C_T	C	T	9.3693e-05	394042	-0.514926	1.09586	0.220791	0.194881
MT	3526	3526_G_A	G	A	1.43823e-05	394302	-0.931388	3.09673	0.0904598	0.117138
MT	3528	3528_C_A	C	A	1.52171e-05	394294	-0.501118	4.99684	0.0100575	0.0361572
MT	3528	3528_C_T	C	T	4.03849e-05	394305	-0.508014	2.3807	0.0455346	0.0803864
MT	3531	3531_G_A	G	A	0.00542269	394286	0.136117	0.177267	0.589617	0.354021
MT	3531	3531_G_C	G	C	2.04018e-05	392123	-0.503716	2.88028	0.0305845	0.0649108
MT	3533	3533_C_T	C	T	1.68218e-05	394312	-0.558101	2.71726	0.0421855	0.0771362
MT	3534	3534_C_T	C	T	2.9956e-05	394312	-0.507857	2.22339	0.0521735	0.0865446
MT	3535	3535_T_A	T	A	0.000190504	394249	-0.506973	0.924457	0.300743	0.234021
MT	3535	3535_T_C	T	C	0.000121782	394230	1.28789	0.39874	6.06388	1.8602
MT	3537	3537_A_G	A	G	0.000657215	394308	0.4706	0.494634	0.905182	0.466741
MT	3540	3540_T_C	T	C	0.000299928	394304	-0.517234	0.665794	0.603524	0.359284
MT	3541	3541_C_T	C	T	7.12892e-06	394310	-0.698438	8.75937	0.00635784	0.0285167
MT	3543	3543_C_T	C	T	0.000343392	394308	-0.513613	0.794777	0.41762	0.285564
MT	3546	3546_C_A	C	A	0.00015896	394294	-0.507543	1.11394	0.207598	0.187985
MT	3546	3546_C_T	C	T	3.15183e-05	394248	-0.568288	2.51016	0.0512546	0.0857127
MT	3547	3547_A_G	A	G	0.000228538	394306	-0.508566	0.826514	0.378613	0.268938
MT	3548	3548_T_C	T	C	0.000272132	394308	-0.510018	0.772394	0.436007	0.293235
MT	3549	3549_C_T	C	T	9.44176e-05	394312	-0.508064	1.4612	0.120897	0.137831
MT	3552	3552_T_A	T	A	0.000167757	393426	-0.516037	1.57879	0.106835	0.128558
MT	3552	3552_T_C	T	C	0.00216744	394233	-0.292535	0.24455	1.43094	0.63524
MT	3552	3552_T_G	T	G	7.62654e-06	393363	-0.503082	6.98683	0.00518462	0.0256733
MT	3553	3553_C_T	C	T	0.000111587	394311	-0.505725	1.30919	0.14922	0.155348
MT	3555	3555_T_C	T	C	0.000159455	394311	-0.523688	1.19271	0.192785	0.180055
MT	3556	3556_C_T	C	T	3.62355e-05	394310	-0.547282	1.81769	0.0906532	0.117277
MT	3558	3558_A_G	A	G	2.37781e-05	394311	-0.534139	2.02056	0.0698819	0.101544
MT	3559	3559_C_T	C	T	3.45692e-05	394311	-0.510727	2.11873	0.0581068	0.0917758
MT	3561	3561_A_G	A	G	1.69333e-05	394312	-0.509692	3.85184	0.0175097	0.048309
MT	3564	3564_A_G	A	G	0.000341029	394310	-0.507337	0.748068	0.45995	0.303078
MT	3565	3565_A_G	A	G	0.000291289	394285	-0.529717	0.683005	0.601507	0.358522
MT	3567	3567_C_T	C	T	0.00079944	394311	-0.513287	0.416146	1.52135	0.66271
MT	3570	3570_C_T	C	T	1.98119e-05	394310	-0.517196	2.66695	0.037608	0.0725104
MT	3573	3573_C_T	C	T	0.000846298	394308	-0.136125	0.437466	0.0968243	0.121665
MT	3576	3576_C_T	C	T	1.26804e-05	394310	-0.502429	3.92891	0.0163533	0.0466057
MT	3578	3578_T_C	T	C	1.19955e-06	394309	-2.81998	14.8739	0.0359456	0.0707712
MT	3579	3579_A_G	A	G	0.000119915	394304	-0.513824	1.14616	0.200974	0.184465
MT	3582	3582_C_T	C	T	8.77436e-05	394308	3.53325	1.42239	6.17033	1.88636
MT	3583	3583_A_C	A	C	2.78967e-05	394312	-0.503827	2.28106	0.0487852	0.0834456
MT	3585	3585_C_T	C	T	4.4617e-05	394311	2.92589	1.969	2.20813	0.862378
MT	3588	3588_C_T	C	T	4.84011e-05	394309	-0.502273	2.98189	0.0283725	0.0623637
MT	3589	3589_C_T	C	T	1.58752e-06	394311	-1.28819	16.9381	0.00578406	0.0271601
MT	3591	3591_G_A	G	A	0.00468284	394211	0.222089	0.183248	1.46883	0.646796
MT	3591	3591_G_T	G	T	0.000168198	392395	-0.502744	1.03967	0.233829	0.201557
MT	3592	3592_G_A	G	A	0.00017719	394294	-0.548112	0.858527	0.407597	0.281339
MT	3593	3593_T_C	T	C	8.76663e-05	394302	-0.537665	1.5007	0.128361	0.142585
MT	3594	3594_C_A	C	A	9.07285e-06	393812	-0.598275	6.83698	0.00765726	0.0313912
MT	3594	3594_C_T	C	T	0.00125129	394303	1.27024	0.362756	7.87075	2.29894
MT	3597	3597_C_T	C	T	0.000143308	394311	-0.517963	1.21496	0.181751	0.174008
MT	3600	3600_C_A	C	A	0.000119204	394281	-0.504817	1.32954	0.144166	0.15232
MT	3600	3600_C_T	C	T	7.16552e-05	394263	-0.509392	1.29002	0.155924	0.159306
MT	3603	3603_C_T	C	T	0.000111587	394311	-0.505173	1.33596	0.142985	0.151607
MT	3604	3604_C_A	C	A	5.07218e-05	394308	-0.503665	2.34091	0.0462929	0.0811081
MT	3606	3606_A_C	A	C	1.26852e-05	394161	-0.502178	4.67274	0.0115497	0.038856
MT	3606	3606_A_G	A	G	0.000360637	394305	0.117754	0.566139	0.0432621	0.0781926
MT	3608	3608_G_C	G	C	6.37064e-06	394308	-0.559937	4.14499	0.0182487	0.0493711
MT	3609	3609_C_T	C	T	7.63413e-05	394308	-0.52966	1.59908	0.109712	0.130491
MT	3612	3612_C_T	C	T	0.000195277	394312	-0.504179	1.00057	0.253907	0.211593
MT	3613	3613_C_T	C	T	4.49468e-05	394310	-0.505471	2.45872	0.0422644	0.0772141
MT	3615	3615_A_G	A	G	0.000226692	394310	0.58053	0.739929	0.615558	0.36381
MT	3618	3618_T_C	T	C	0.000367239	394310	0.902292	0.281272	6.56499	1.98295
MT	3621	3621_T_C	T	C	0.000276571	394307	-0.509244	0.882331	0.333111	0.24885
MT	3622	3622_C_T	C	T	4.11125e-05	394308	-0.507506	1.80835	0.078762	0.108472
MT	3624	3624_A_G	A	G	0.000170779	394310	2.02062	1.12404	3.23151	1.14126
MT	3627	3627_C_T	C	T	4.47312e-05	394310	-0.545803	1.88898	0.0834865	0.11203
MT	3628	3628_A_G	A	G	1.71702e-06	394306	-6.05562	30.7325	0.0388258	0.0737634
MT	3630	3630_C_A	C	A	1.77532e-05	394296	-0.501378	4.52271	0.0122895	0.0401342
MT	3630	3630_C_T	C	T	3.07734e-05	394302	-0.503856	3.59733	0.0196179	0.0512891
MT	3633	3633_T_C	T	C	5.15686e-05	394310	-0.536818	2.02332	0.0703923	0.101952
MT	3634	3634_A_G	A	G	7.29383e-06	394307	7.32433	3.92408	3.48385	1.20782
MT	3635	3635_G_A	G	A	5.98771e-05	394308	-0.532828	1.38505	0.147993	0.154616
MT	3637	3637_C_T	C	T	1.81126e-05	394311	-0.512646	2.19793	0.0544009	0.0885361
MT	3639	3639_A_G	A	G	0.000284872	394311	-0.509772	0.753295	0.457954	0.302263
MT	3640	3640_G_A	G	A	8.8687e-05	394308	-0.549897	1.55404	0.125209	0.14059
MT	3642	3642_C_T	C	T	2.03696e-05	394312	-0.512726	2.95837	0.0300377	0.0642889
MT	3643	3643_G_A	G	A	2.33571e-06	394309	-4.49181	23.4764	0.0366083	0.0714686
MT	3644	3644_T_C	T	C	0.000944446	394300	0.470415	0.405645	1.34484	0.608743
MT	3645	3645_T_C	T	C	0.000702726	394306	-0.0142653	0.498098	0.000820223	0.0100378
MT	3652	3652_A_G	A	G	2.73211e-05	394311	-0.563725	2.50948	0.0504621	0.0849903
MT	3653	3653_T_C	T	C	2.79226e-06	394309	-4.44263	19.9316	0.0496819	0.0842743
MT	3654	3654_C_T	C	T	0.000172453	394311	-0.508223	0.96217	0.279001	0.223766
MT	3657	3657_C_T	C	T	1.05958e-05	394309	-0.511198	4.423	0.013358	0.04192
MT	3661	3661_T_G	T	G	3.8041e-05	394311	-0.503892	2.51301	0.0402058	0.0751633
MT	3663	3663_A_G	A	G	0.000125541	394309	-0.51135	1.19618	0.182745	0.174558
MT	3666	3666_G_A	G	A	0.00269522	394258	-0.193118	0.281911	0.469268	0.306868
MT	3666	3666_G_C	G	C	7.73288e-05	393191	-0.530957	1.32641	0.160238	0.16182
MT	3669	3669_A_G	A	G	2.89212e-05	394312	-0.602935	3.58841	0.0282318	0.0621988
MT	3672	3672_A_G	A	G	0.0027361	394297	0.394939	0.262998	2.25504	0.875562
MT	3672	3672_A_T	A	T	3.30596e-05	393229	-0.501332	3.33803	0.0225564	0.0552133
MT	3681	3681_A_G	A	G	7.60825e-06	394309	-0.500593	9.04093	0.0030658	0.019613
MT	3681	3681_A_T	A	T	7.60825e-06	394309	-0.500642	9.83242	0.0025926	0.0180043
MT	3687	3687_C_T	C	T	8.56103e-05	394310	-0.524957	1.29938	0.163219	0.163543
MT	3688	3688_G_C	G	C	5.85759e-05	394309	-0.505086	1.86562	0.0732967	0.104248
MT	3690	3690_C_T	C	T	0.000164512	394311	-0.507425	0.97734	0.269558	0.21923
MT	3691	3691_C_T	C	T	0.000190205	394312	-0.505499	0.957823	0.278529	0.223541
MT	3693	3693_G_A	G	A	0.0010253	394306	0.810166	0.295113	5.06573	1.61255
MT	3693	3693_G_T	G	T	1.26941e-05	393885	-0.501989	3.76908	0.0177386	0.0486401
MT	3696	3696_C_T	C	T	0.000242194	394312	-0.511471	0.834509	0.375647	0.267653
MT	3699	3699_C_G	C	G	2.80421e-05	394302	-0.594728	2.53921	0.0548578	0.0889403
MT	3699	3699_C_T	C	T	8.58491e-06	394294	-0.788076	6.37708	0.0152719	0.0449629
MT	3702	3702_A_G	A	G	9.28695e-06	394312	-0.768969	4.33681	0.0314396	0.0658738
MT	3703	3703_C_T	C	T	1.28325e-05	394312	-0.507948	3.4202	0.0220564	0.0545624
MT	3705	3705_G_A	G	A	0.00270262	394309	-0.00125322	0.255652	2.403e-05	0.00170196
MT	3705	3705_G_C	G	C	6.52069e-06	393209	-0.529807	2.1621	0.060046	0.0934369
MT	3708	3708_A_G	A	G	0.000114909	394312	2.07356	1.14747	3.2655	1.15027
MT	3709	3709_G_A	G	A	7.25821e-06	394312	-0.802921	8.26072	0.00944735	0.0350009
MT	3710	3710_C_T	C	T	3.75389e-05	394312	-0.536073	1.58462	0.114445	0.13363
MT	3714	3714_A_G	A	G	0.000279184	394310	1.00214	0.875473	1.3103	0.598012
MT	3720	3720_A_G	A	G	0.0116601	394312	-0.0928659	0.690131	0.0181071	0.0491691
MT	3721	3721_A_G	A	G	0.000254233	394312	0.429225	0.689688	0.387315	0.272691
MT	3722	3722_C_T	C	T	9.47479e-06	394312	-0.5469	5.35074	0.0104469	0.0368783
MT	3724	3724_A_G	A	G	1.4253e-06	394311	-6.70386	31.0822	0.0465187	0.081322
MT	3729	3729_A_C	A	C	3.75853e-06	394302	-0.543066	7.15765	0.00575658	0.0270936
MT	3729	3729_A_G	A	G	1.67305e-05	394309	-0.629386	4.40944	0.0203735	0.0523218
MT	3732	3732_T_C	T	C	6.8352e-05	394312	0.052839	1.44063	0.00134525	0.0128962
MT	3734	3734_A_G	A	G	1.28198e-05	394312	-0.602719	7.25928	0.00689355	0.0297323
MT	3735	3735_A_G	A	G	3.19723e-05	394311	-0.514128	2.05924	0.0623346	0.0953692
MT	3736	3736_G_A	G	A	0.00115034	394311	0.965053	0.38502	6.28254	1.91388
MT	3738	3738_C_T	C	T	0.00238376	394311	0.051945	0.265074	0.0384018	0.0733291
MT	3741	3741_C_T	C	T	0.000598588	394311	0.0150787	0.512724	0.000864891	0.0103107
MT	3744	3744_A_G	A	G	0.00059226	394308	-0.515596	0.513319	1.00889	0.501457
MT	3744	3744_A_T	A	T	7.61309e-06	394058	-0.503784	4.3085	0.0136722	0.0424324
MT	3745	3745_G_A	G	A	0.000911413	394312	-0.52184	0.436209	1.43115	0.635305
MT	3746	3746_C_T	C	T	0.000248936	394311	-0.515601	0.752668	0.469269	0.306868
MT	3747	3747_C_T	C	T	6.47966e-05	394311	-0.507341	1.56156	0.105555	0.127691
MT	3749	3749_T_C	T	C	1.45827e-06	394312	-6.72103	32.1476	0.0437094	0.0786282
MT	3750	3750_C_T	C	T	0.00154775	394310	0.119408	0.324681	0.135256	0.146884
MT	3751	3751_A_G	A	G	1.01443e-05	394312	-0.500972	7.36918	0.00462156	0.0242007
MT	3753	3753_T_C	T	C	0.000934017	394312	0.221703	0.428874	0.26723	0.218104
MT	3756	3756_A_G	A	G	4.00014e-05	394311	-0.523497	2.65563	0.0388591	0.0737976
MT	3757	3757_C_T	C	T	6.6351e-05	394312	-0.506275	1.49397	0.114839	0.133889
MT	3759	3759_A_G	A	G	4.96893e-05	394311	-0.518229	1.70554	0.0923248	0.118477
MT	3760	3760_T_G	T	G	0.000152166	394307	-0.51123	0.986834	0.268376	0.218659
MT	3762	3762_A_G	A	G	5.94074e-05	394311	-0.51384	1.91637	0.0718947	0.103144
MT	3763	3763_A_G	A	G	8.77148e-05	394312	-0.512651	1.52113	0.113583	0.133062
MT	3764	3764_C_T	C	T	2.4014e-05	394312	-0.552137	3.09299	0.0318667	0.0663505
MT	3766	3766_T_C	T	C	0.000174479	394312	1.54115	1.02142	2.27655	0.881592
MT	3768	3768_A_G	A	G	0.000244152	394312	-0.51137	0.794386	0.414388	0.284205
MT	3771	3771_A_G	A	G	2.02885e-05	394312	-0.50103	4.83712	0.0107289	0.0373928
MT	3775	3775_A_T	A	T	1.01443e-05	394312	-0.500784	6.45643	0.00601611	0.0277161
MT	3776	3776_G_A	G	A	3.22078e-06	394311	12.3646	4.03589	6.38088	1.93796
MT	3777	3777_T_C	T	C	0.00158912	394311	-0.106511	0.321033	0.110075	0.130734
MT	3780	3780_C_A	C	A	4.81862e-05	394304	-0.511005	1.63842	0.0972741	0.121981
MT	3780	3780_C_T	C	T	1.36751e-05	394292	-0.759007	4.14301	0.0335629	0.068217
MT	3781	3781_T_C	T	C	3.49979e-06	394311	-5.40493	19.3814	0.0777698	0.107715
MT	3783	3783_C_T	C	T	8.3089e-05	394312	-0.504877	1.55938	0.104825	0.127195
MT	3784	3784_T_C	T	C	1.20717e-05	394312	-0.555764	3.82151	0.02115	0.0533655
MT	3786	3786_T_C	T	C	0.000265257	394312	-0.5119	0.801505	0.407903	0.281469
MT	3788	3788_A_G	A	G	3.99681e-06	394312	-3.80572	15.3066	0.0618185	0.094936
MT	3789	3789_C_T	C	T	0.000114298	394312	1.58893	1.02509	2.40263	0.916744
MT	3790	3790_C_A	C	A	1.28756e-05	394311	-0.508917	2.68544	0.035914	0.0707378
MT	3792	3792_C_A	C	A	1.26804e-05	394309	-0.501761	4.89001	0.0105287	0.0370282
MT	3792	3792_C_T	C	T	7.45613e-06	394307	-0.507274	5.48394	0.00855656	0.0332486
MT	3793	3793_T_C	T	C	4.31645e-06	394312	-1.51175	8.46066	0.0319264	0.0664169
MT	3795	3795_C_T	C	T	0.000189474	394312	-0.51153	0.904493	0.31984	0.242829
MT	3796	3796_A_G	A	G	0.0162989	394307	-0.0438539	0.100411	0.190744	0.178947
MT	3796	3796_A_T	A	T	8.16526e-06	387862	-0.566633	5.87842	0.00929142	0.0346999
MT	3798	3798_C_T	C	T	0.000205687	394312	-0.520351	0.893046	0.339504	0.251722
MT	3801	3801_T_C	T	C	0.000345021	394312	-0.302599	0.753941	0.161087	0.162312
MT	3802	3802_A_G	A	G	2.61367e-05	394312	-0.582128	3.4104	0.0291357	0.063252
MT	3803	3803_T_C	T	C	1.0091e-05	394311	3.87844	5.80211	0.44683	0.297704
MT	3804	3804_C_T	C	T	5.8814e-05	394311	-0.520132	2.34078	0.0493747	0.0839912
MT	3808	3808_A_G	A	G	0.000185188	394312	-0.514624	1.02356	0.252785	0.211039
MT	3810	3810_A_G	A	G	5.77741e-05	394312	-0.533322	2.08842	0.0652141	0.0977594
MT	3813	3813_A_G	A	G	1.60634e-05	394312	-0.525237	4.50894	0.0135694	0.0422654
MT	3816	3816_A_G	A	G	0.000586244	394312	0.749194	0.252317	5.91281	1.82301
MT	3817	3817_C_T	C	T	3.2741e-06	394312	-0.6484	9.87343	0.00431271	0.0233568
MT	3819	3819_C_T	C	T	0.000100215	394312	-0.50952	1.48017	0.118495	0.136277
MT	3822	3822_C_T	C	T	6.70786e-06	394312	2.12848	0.869058	6.04044	1.85444
MT	3825	3825_A_G	A	G	6.15172e-05	394312	-0.513826	1.5204	0.114214	0.133478
MT	3826	3826_T_C	T	C	0.00277178	394312	-0.0105624	0.251474	0.00176416	0.0147994
MT	3828	3828_A_G	A	G	2.86779e-05	394311	-0.592343	3.00449	0.0388692	0.0738078
MT	3831	3831_C_A	C	A	7.60871e-06	394285	-0.502873	4.57213	0.0120971	0.0398052
MT	3831	3831_C_T	C	T	6.41882e-05	394309	-0.506737	1.9445	0.0679122	0.0999601
MT	3832	3832_C_A	C	A	0.00010398	394308	-0.506626	1.21639	0.173473	0.169383
MT	3832	3832_C_T	C	T	3.93638e-06	394271	-1.58264	11.7901	0.0180188	0.0490428
MT	3834	3834_G_A	G	A	0.00124638	394293	-0.283164	0.355248	0.635353	0.371204
MT	3834	3834_G_C	G	C	4.82521e-05	393765	-0.505583	1.60012	0.0998343	0.123766
MT	3837	3837_A_G	A	G	0.000403321	394311	-0.512991	0.542995	0.892539	0.462445
MT	3838	3838_T_G	T	G	0.000145933	394311	-0.519759	1.26304	0.169345	0.167048
MT	3840	3840_A_G	A	G	1.01443e-05	394312	-0.505626	3.58109	0.0199355	0.0517253
MT	3843	3843_A_G	A	G	3.34178e-05	394311	-0.544786	2.98448	0.0333208	0.0679531
MT	3846	3846_C_T	C	T	1.72249e-05	394312	-0.510663	4.32291	0.0139546	0.0428886
MT	3847	3847_T_C	T	C	0.00111944	394312	0.0893624	0.386726	0.0533952	0.0876412
MT	3849	3849_G_A	G	A	0.00528087	394311	0.0252776	0.18228	0.0192307	0.050753
MT	3850	3850_G_A	G	A	8.90658e-06	394311	-3.081	14.0301	0.0482237	0.0829234
MT	3852	3852_C_T	C	T	5.40054e-05	394312	-0.508231	1.6512	0.0947373	0.120194
MT	3855	3855_A_G	A	G	8.18641e-05	394312	-0.508287	1.50736	0.113707	0.133144
MT	3858	3858_A_G	A	G	2.64334e-05	394312	-0.505716	3.44397	0.0215622	0.0539125
MT	3861	3861_A_G	A	G	0.00549514	394312	0.0409126	0.170916	0.057299	0.0910771
MT	3862	3862_T_C	T	C	2.85307e-06	394312	-3.61763	35.4683	0.0104032	0.036798
MT	3864	3864_T_C	T	C	0.000163011	394312	-0.179028	1.11208	0.0259161	0.059431
MT	3865	3865_A_G	A	G	0.000352746	394312	0.693861	0.773953	0.803739	0.431824
MT	3866	3866_T_C	T	C	0.000494901	394305	-0.519187	0.633825	0.67098	0.384355
MT	3866	3866_T_G	T	G	1.77623e-05	394094	-0.504475	3.21107	0.0246819	0.0579114
MT	3867	3867_C_T	C	T	0.000451551	394312	0.0175401	0.515023	0.00115988	0.0119623
MT	3870	3870_C_T	C	T	7.1467e-06	394311	-0.535515	4.05919	0.0174046	0.0481564
MT	3873	3873_A_G	A	G	2.50945e-05	394311	-0.565591	3.78693	0.0223065	0.0548887
MT	3879	3879_A_G	A	G	7.06294e-06	394312	-0.528569	4.44612	0.0141332	0.0431749
MT	3882	3882_G_A	G	A	0.000707485	394312	-0.491955	0.475474	1.07053	0.521684
MT	3885	3885_C_T	C	T	3.82058e-05	394312	-0.504723	2.21898	0.0517366	0.0861498
MT	3888	3888_C_T	C	T	6.42638e-05	394312	-0.514384	1.51098	0.115893	0.134581
MT	3891	3891_A_G	A	G	5.80508e-06	394310	-0.534497	13.523	0.00156222	0.013913
MT	3892	3892_A_G	A	G	0.000235115	394310	-0.524776	0.877653	0.357521	0.259727
MT	3894	3894_C_T	C	T	2.93681e-06	394312	-0.719555	18.2532	0.00155401	0.0138758
MT	3897	3897_C_A	C	A	2.56545e-05	394239	1.55385	0.534768	5.73195	1.77835
MT	3897	3897_C_T	C	T	0.000162044	394301	0.191304	1.12434	0.0289504	0.0630373
MT	3900	3900_C_T	C	T	5.00036e-05	394312	-0.544346	1.69663	0.102938	0.125906
MT	3903	3903_C_T	C	T	0.00010796	394312	-0.552844	0.951133	0.337849	0.25098
MT	3906	3906_T_C	T	C	0.000128898	394311	-0.523264	1.27108	0.16947	0.167119
MT	3907	3907_G_A	G	A	2.17569e-05	394312	-1.07889	5.44133	0.0393139	0.074261
MT	3909	3909_C_T	C	T	9.07352e-05	394312	-0.508397	1.35807	0.14014	0.14988
MT	3912	3912_A_G	A	G	4.3037e-05	394312	-0.524686	1.5945	0.10828	0.129531
MT	3915	3915_G_A	G	A	0.0267234	394311	0.110204	0.0804895	1.87463	0.767141
MT	3918	3918_G_A	G	A	0.00165121	394310	-0.133333	0.309207	0.185942	0.17632
MT	3921	3921_C_A	C	A	0.00105264	394246	-0.0550072	0.530836	0.0107379	0.0374091
MT	3921	3921_C_T	C	T	0.000158747	393897	-0.522582	1.10471	0.223774	0.196421
MT	3927	3927_A_G	A	G	1.58985e-05	394312	-0.544422	4.47705	0.0147872	0.0442095
MT	3928	3928_G_A	G	A	2.02886e-05	394311	-0.502614	4.02619	0.0155841	0.0454424
MT	3930	3930_C_T	C	T	0.00017844	394311	-0.506334	1.00873	0.251957	0.210631
MT	3933	3933_A_G	A	G	5.31508e-05	394312	-0.536049	2.22262	0.0581674	0.0918281
MT	3936	3936_C_T	C	T	0.000220815	394312	-0.515416	1.01298	0.258888	0.21404
MT	3941	3941_A_G	A	G	3.8599e-06	394312	-0.953112	18.1933	0.00274451	0.018535
MT	3942	3942_C_T	C	T	1.34995e-05	394312	-0.576497	4.15467	0.019254	0.0507853
MT	3943	3943_A_G	A	G	0.000829635	394312	-0.0987227	0.452873	0.0475206	0.082266
MT	3944	3944_T_C	T	C	3.25429e-05	394312	-0.562257	2.14571	0.0686635	0.100567
MT	3945	3945_C_T	C	T	3.10925e-06	394312	-0.697448	15.6776	0.00197909	0.0156904
MT	3948	3948_A_G	A	G	0.000324322	394312	0.482819	0.705146	0.468825	0.306688
MT	3951	3951_C_T	C	T	4.13456e-05	394311	-0.606257	2.24679	0.0728094	0.103866
MT	3952	3952_G_A	G	A	2.61215e-06	394310	-4.93314	26.2617	0.0352859	0.0700715
MT	3954	3954_C_T	C	T	9.06216e-05	394310	-0.516002	1.99052	0.0671999	0.0993827
MT	3960	3960_C_T	C	T	0.000119256	394311	-0.511416	1.10716	0.213368	0.191019
MT	3963	3963_C_T	C	T	1.58605e-05	394312	-0.592725	3.10949	0.0363352	0.0711819
MT	3966	3966_C_T	C	T	3.08587e-05	394312	-0.517139	1.60105	0.104329	0.126857
MT	3969	3969_C_T	C	T	0.000698077	394312	0.0547553	0.529997	0.0106735	0.0372922
MT	3970	3970_C_T	C	T	0.000363353	394311	-0.508089	0.652324	0.60667	0.360469
MT	3972	3972_A_G	A	G	1.87567e-05	394311	-0.711206	4.97697	0.0204203	0.0523852
MT	3973	3973_T_C	T	C	1.02863e-05	394312	-0.739181	7.78521	0.00901489	0.0341602
MT	3975	3975_C_T	C	T	1.32662e-05	394310	-0.869817	4.14438	0.044049	0.0789577
MT	3978	3978_C_T	C	T	8.07964e-05	394312	-0.530974	1.18678	0.200173	0.184037
MT	3979	3979_A_G	A	G	7.79589e-06	394311	-0.512445	5.21146	0.00966888	0.0354246
MT	3981	3981_A_G	A	G	5.86896e-05	394312	-0.521955	1.62455	0.103229	0.126105
MT	3984	3984_C_T	C	T	0.000207278	394312	-0.509064	0.987734	0.265623	0.217324
MT	3987	3987_A_G	A	G	3.1115e-05	394312	-0.58113	2.71868	0.0456909	0.0805356
MT	3990	3990_C_T	C	T	0.00907139	394312	0.0126782	0.156875	0.00653137	0.0289156
MT	3992	3992_C_T	C	T	0.023308	394312	-0.0286434	0.0873762	0.107464	0.128982
MT	3995	3995_A_G	A	G	0.000129512	394312	-0.514192	1.18673	0.187736	0.177304
MT	3996	3996_C_T	C	T	2.94792e-05	394312	-0.513626	2.97011	0.0299055	0.0641377
MT	3999	3999_T_C	T	C	5.13882e-05	394312	-0.528458	2.32004	0.0518837	0.0862829
MT	4000	4000_A_G	A	G	5.1231e-05	394312	-0.504858	1.97896	0.0650824	0.097651
MT	4002	4002_T_C	T	C	0.000266545	394312	-0.525287	0.82412	0.406268	0.280777
MT	4008	4008_A_T	A	T	2.35958e-05	394308	-0.519425	2.82321	0.0338501	0.0685289
MT	4011	4011_C_T	C	T	0.000494182	394312	0.308024	0.549471	0.314254	0.240271
MT	4012	4012_A_G	A	G	0.000204732	394311	1.05196	0.884513	1.41445	0.630191
MT	4013	4013_C_T	C	T	3.71278e-06	394311	-0.636204	8.44829	0.00567095	0.0268853
MT	4017	4017_C_A	C	A	5.57955e-05	394297	-0.508153	1.58407	0.102906	0.125884
MT	4017	4017_C_T	C	T	2.80631e-05	394290	-0.604527	2.91242	0.0430846	0.0780192
MT	4020	4020_C_T	C	T	2.53607e-06	394311	-0.500238	26.9221	0.000345251	0.00648643
MT	4021	4021_A_G	A	G	0.000349593	394310	-0.51153	0.693224	0.544497	0.3367
MT	4021	4021_A_T	A	T	2.25284e-06	394170	-1.45812	16.6856	0.00763671	0.0313476
MT	4023	4023_T_C	T	C	0.00204017	394312	0.414205	0.263009	2.48023	0.938225
MT	4024	4024_A_G	A	G	0.0194022	394312	-0.0500629	0.0957702	0.273257	0.221013
MT	4025	4025_C_T	C	T	0.00165629	394312	0.0609134	0.309163	0.0388196	0.0737571
MT	4026	4026_A_G	A	G	0.000942523	394312	-0.199193	0.395177	0.254076	0.211676
MT	4029	4029_C_A	C	A	6.07773e-05	394292	-0.511951	1.42033	0.12992	0.143564
MT	4029	4029_C_T	C	T	4.41786e-05	394286	-0.50709	1.9276	0.0692049	0.101002
MT	4032	4032_C_T	C	T	7.14405e-06	394312	-0.632429	7.67213	0.00679503	0.0295122
MT	4033	4033_C_T	C	T	3.33823e-05	394311	-0.507528	2.00837	0.0638606	0.0966414
MT	4035	4035_A_G	A	G	0.00014624	394312	-0.508573	1.23417	0.169809	0.167311
MT	4038	4038_A_G	A	G	3.20736e-05	394312	-0.540875	2.16747	0.062271	0.0953159
MT	4041	4041_A_G	A	G	1.36085e-05	394311	-0.589181	4.2412	0.0192984	0.0508469
MT	4042	4042_A_G	A	G	6.3376e-06	394312	34.4398	16.5823	4.31351	1.42238
MT	4044	4044_A_G	A	G	3.76123e-05	394312	-0.520337	2.37504	0.0479986	0.0827134
MT	4047	4047_T_C	T	C	0.000204506	394312	-0.552317	0.875489	0.397993	0.277261
MT	4048	4048_G_A	G	A	0.0013853	394304	-0.0317871	0.351358	0.00818467	0.0324921
MT	4048	4048_G_C	G	C	1.30256e-05	393685	-0.508974	3.09704	0.0270082	0.0607494
MT	4050	4050_C_T	C	T	0.000161481	394312	-0.511442	0.973071	0.276251	0.222451
MT	4051	4051_G_A	G	A	9.24124e-06	394311	-0.761125	4.72461	0.0259525	0.0594754
MT	4052	4052_C_T	C	T	4.83627e-05	394312	-0.549649	2.43131	0.0511081	0.0855795
MT	4053	4053_A_G	A	G	3.98722e-05	394309	-0.54224	2.66815	0.0413014	0.0762601
MT	4054	4054_C_T	C	T	1.59595e-05	394311	-0.515103	2.35689	0.0477649	0.0824949
MT	4055	4055_T_C	T	C	4.14906e-06	394310	-3.80238	18.9579	0.0402282	0.0751859
MT	4056	4056_C_T	C	T	1.26803e-06	394312	-1.0103	10.0696	0.0100665	0.036174
MT	4058	4058_C_A	C	A	5.83299e-05	394309	-0.504722	1.69648	0.0885125	0.115728
MT	4058	4058_C_T	C	T	7.83665e-07	394289	-4.95381	53.7882	0.00848212	0.0330984
MT	4059	4059_C_T	C	T	0.000127635	394311	-0.511955	1.20025	0.181938	0.174111
MT	4062	4062_T_C	T	C	0.000101846	394311	-0.634637	1.49471	0.180276	0.17319
MT	4065	4065_A_G	A	G	0.00174903	394312	-0.324763	0.303702	1.1435	0.545286
MT	4068	4068_C_T	C	T	9.03343e-06	394311	-0.535844	5.05361	0.0112428	0.0383146
MT	4069	4069_T_C	T	C	2.05801e-05	394312	-0.653327	3.55415	0.0337901	0.0684638
MT	4071	4071_C_T	C	T	0.00010475	394312	-0.511019	1.27727	0.160071	0.161723
MT	4074	4074_A_G	A	G	9.67406e-05	394312	-0.505029	1.32063	0.146242	0.153568
MT	4079	4079_A_G	A	G	7.25823e-06	394311	-0.517413	7.58489	0.00465347	0.0242864
MT	4080	4080_T_C	T	C	0.00133366	394310	0.023633	0.357525	0.00436944	0.0235139
MT	4081	4081_T_C	T	C	6.82714e-06	394311	-0.997148	7.05588	0.0199718	0.0517749
MT	4083	4083_T_C	T	C	3.34558e-05	394311	-0.539904	2.46725	0.0478857	0.0826079
MT	4084	4084_G_A	G	A	0.000438526	394312	-0.525458	0.585168	0.806333	0.43273
MT	4086	4086_C_T	C	T	0.000353597	394311	-0.531745	0.710978	0.559362	0.34245
MT	4087	4087_A_G	A	G	5.32725e-05	394312	-0.518423	1.92083	0.0728435	0.103892
MT	4088	4088_C_T	C	T	1.66517e-05	394312	-0.54025	2.68843	0.0403824	0.075341
MT	4089	4089_C_T	C	T	1.56728e-05	394312	-0.68783	3.69525	0.0346477	0.0693892
MT	4092	4092_G_A	G	A	0.000572631	394311	0.132892	0.578753	0.0527242	0.0870402
MT	4093	4093_A_G	A	G	0.0010433	394311	0.0813268	0.393098	0.0428022	0.0777427
MT	4094	4094_C_T	C	T	4.7932e-06	394312	-1.09184	7.35575	0.0220326	0.0545313
MT	4095	4095_C_T	C	T	0.00221013	394312	-0.0755677	0.269607	0.0785616	0.10832
MT	4096	4096_C_T	C	T	1.477e-05	394312	-0.520943	3.45039	0.0227953	0.055522
MT	4098	4098_A_G	A	G	7.25368e-05	394310	-0.525558	1.45547	0.130387	0.143856
MT	4099	4099_C_T	C	T	6.25139e-06	394312	-0.686814	17.0231	0.0016278	0.0142066
MT	4101	4101_T_C	T	C	2.08363e-05	394312	-0.824716	3.85741	0.0457106	0.0805543
MT	4102	4102_C_A	C	A	2.02951e-05	394184	-0.501693	4.4471	0.0127269	0.0408734
MT	4102	4102_C_T	C	T	0.000318475	394304	-0.513328	0.694918	0.545659	0.337151
MT	4104	4104_A_G	A	G	0.00135213	394307	1.15634	0.691953	2.79267	1.02367
MT	4104	4104_A_T	A	T	1.26976e-05	393775	-0.50465	3.10604	0.0263978	0.0600154
MT	4105	4105_A_G	A	G	1.76769e-06	394312	-3.62971	32.33	0.0126047	0.0406682
MT	4107	4107_C_T	C	T	0.000774067	394311	-0.0765516	0.466509	0.0269271	0.0606522
MT	4109	4109_C_T	C	T	7.75276e-06	394312	-0.511731	3.49932	0.0213854	0.0536784
MT	4111	4111_C_T	C	T	6.61661e-06	394312	-0.529983	5.45333	0.00944497	0.0349963
MT	4113	4113_G_A	G	A	0.00174437	394310	0.168016	0.292117	0.330815	0.247814
MT	4117	4117_T_C	T	C	0.000249455	394311	-0.529203	0.827449	0.409036	0.281948
MT	4118	4118_T_C	T	C	2.17442e-05	394312	-0.523431	2.23158	0.0550167	0.0890806
MT	4122	4122_A_G	A	G	8.85594e-06	394312	-0.597414	3.57933	0.0278579	0.0617589
MT	4123	4123_A_G	A	G	0.000626348	394311	-0.511387	0.490228	1.08818	0.527427
MT	4129	4129_A_G	A	G	0.00104459	394297	-0.231651	0.3741	0.383437	0.271022
MT	4129	4129_A_T	A	T	3.8081e-05	393897	-0.504978	2.37553	0.0451881	0.0800549
MT	4131	4131_A_G	A	G	0.000670867	394312	-0.0161563	0.496369	0.00105944	0.0114258
MT	4132	4132_G_A	G	A	0.000122439	394312	-0.514401	1.06819	0.231904	0.20058
MT	4134	4134_A_G	A	G	2.5026e-05	394311	-0.524941	1.78971	0.0860314	0.113913
MT	4135	4135_T_C	T	C	0.000823145	394312	-0.10284	0.453621	0.0513969	0.085842
MT	4136	4136_A_G	A	G	0.000372534	394310	0.470648	0.681973	0.476275	0.309703
MT	4137	4137_C_T	C	T	7.27773e-05	394312	-0.600599	1.89781	0.100153	0.123987
MT	4140	4140_C_A	C	A	1.55675e-05	394282	-0.512357	4.24238	0.0145857	0.0438929
MT	4140	4140_C_T	C	T	7.04532e-05	394304	-0.521436	1.7972	0.0841796	0.112545
MT	4143	4143_A_G	A	G	2.34155e-05	394311	-0.511892	4.61368	0.0123101	0.0401694
MT	4149	4149_C_T	C	T	3.10668e-05	394312	-0.509586	3.10288	0.0269714	0.0607053
MT	4152	4152_C_T	C	T	1.75216e-05	394312	-0.503285	4.91354	0.0104916	0.0369602
MT	4155	4155_C_T	C	T	4.01205e-06	394312	-0.938318	8.8563	0.0112252	0.0382835
MT	4158	4158_A_G	A	G	5.05057e-05	394312	-0.533312	2.60691	0.0418516	0.0768063
MT	4160	4160_T_C	T	C	2.99054e-05	394312	-0.603843	2.04216	0.0874313	0.114939
MT	4161	4161_C_T	C	T	4.26667e-05	394312	-0.517605	2.12625	0.059261	0.0927672
MT	4164	4164_A_G	A	G	0.00174625	394312	0.0723082	0.311909	0.0537427	0.0879512
MT	4167	4167_C_T	C	T	2.07247e-05	394311	-0.633052	4.15507	0.0232125	0.0560577
MT	4170	4170_C_T	C	T	1.03345e-05	394311	2.08794	0.590458	8.77296	2.51466
MT	4171	4171_C_T	C	T	0.000638147	394312	0.0948671	0.547848	0.0299855	0.0642293
MT	4172	4172_T_A	T	A	0.000200349	394311	-0.506774	0.906047	0.312844	0.239623
MT	4176	4176_A_G	A	G	4.77532e-06	394312	-0.877349	2.80524	0.0978149	0.122359
MT	4181	4181_A_G	A	G	1.5369e-06	394312	-1.5811	31.669	0.00249259	0.0176467
MT	4182	4182_C_T	C	T	2.30097e-05	394312	-0.550114	1.69604	0.105205	0.127453
MT	4185	4185_C_T	C	T	0.000157236	394312	-0.504451	1.06219	0.225545	0.197331
MT	4186	4186_C_T	C	T	6.24708e-05	394312	-0.513462	1.25407	0.167638	0.166076
MT	4188	4188_A_G	A	G	0.00125999	394275	-0.508053	0.351112	2.09375	0.830025
MT	4188	4188_A_T	A	T	9.14146e-05	393810	-0.504879	1.30425	0.149849	0.155722
MT	4191	4191_A_C	A	C	0.000114126	394302	-0.517831	0.908871	0.324617	0.245005
MT	4191	4191_A_G	A	G	7.65472e-06	394267	11.5791	10.3361	1.25499	0.580703
MT	4194	4194_C_T	C	T	6.30473e-06	394311	-0.936151	10.4711	0.00799299	0.0320959
MT	4197	4197_C_T	C	T	5.38407e-05	394311	-0.510618	1.56279	0.106756	0.128504
MT	4198	4198_C_T	C	T	1.82393e-05	394312	-0.513332	2.75527	0.0347111	0.0694573
MT	4200	4200_A_G	A	G	7.05356e-05	394311	-0.554728	1.92055	0.0834276	0.111986
MT	4201	4201_G_A	G	A	2.60975e-06	394311	-2.44896	15.1054	0.0262845	0.0598784
MT	4203	4203_A_C	A	C	0.000223207	394252	1.57132	0.721845	4.73851	1.53026
MT	4203	4203_A_G	A	G	0.000143345	394224	-0.518597	0.904136	0.328997	0.246991
MT	4204	4204_T_C	T	C	0.000366225	394312	0.185486	0.595105	0.0971481	0.121892
MT	4205	4205_T_C	T	C	6.5253e-05	394312	-0.526944	1.59598	0.109011	0.130022
MT	4206	4206_A_G	A	G	3.50738e-05	394312	-0.522498	2.54735	0.042072	0.0770242
MT	4209	4209_T_C	T	C	3.5515e-05	394312	-0.557661	2.01299	0.0767463	0.106929
MT	4212	4212_A_G	A	G	1.89545e-05	394312	-0.565032	2.35344	0.0576421	0.0913744
MT	4215	4215_A_G	A	G	8.74638e-05	394312	-0.537264	2.11371	0.0646081	0.09726
MT	4216	4216_T_C	T	C	0.21332	394311	0.11632	0.134009	0.753436	0.414099
MT	4218	4218_T_C	T	C	5.6511e-05	394312	-0.52905	1.36648	0.149895	0.155749
MT	4219	4219_G_A	G	A	9.50782e-05	394307	-0.356247	1.67689	0.0451331	0.0800023
MT	4221	4221_C_A	C	A	0.000193231	393312	-0.507708	0.852454	0.35472	0.258491
MT	4221	4221_C_T	C	T	0.00253084	394236	0.119254	0.251327	0.225146	0.197126
MT	4224	4224_C_T	C	T	0.000397095	394311	-0.510076	0.660009	0.597269	0.356921
MT	4225	4225_A_G	A	G	5.93033e-05	394312	-0.507258	2.07626	0.0596893	0.093133
MT	4226	4226_T_C	T	C	4.58775e-05	394312	-0.783331	2.37452	0.108827	0.129899
MT	4227	4227_A_G	A	G	0.000204856	394311	-0.521643	0.793708	0.431941	0.291547
MT	4230	4230_C_A	C	A	7.60962e-06	394238	-0.503524	3.88141	0.0168292	0.047313
MT	4230	4230_C_T	C	T	0.000181335	394309	0.854109	0.826097	1.06897	0.521176
MT	4231	4231_A_G	A	G	8.00688e-05	394311	-0.536911	1.74274	0.0949163	0.120321
MT	4232	4232_T_C	T	C	0.00148764	394312	0.187514	0.341704	0.301138	0.234205
MT	4233	4233_T_C	T	C	0.000129425	394312	2.0847	1.14121	3.33699	1.16917
MT	4234	4234_A_G	A	G	1.08163e-05	394312	-0.520809	3.39906	0.0234768	0.0563949
MT	4238	4238_T_C	T	C	1.19526e-05	394311	-0.972053	3.72694	0.0680262	0.100052
MT	4239	4239_C_T	C	T	2.51909e-05	394309	-0.584996	3.96288	0.0217914	0.0542147
MT	4242	4242_C_A	C	A	2.7897e-05	394308	-0.502223	2.78925	0.0324204	0.0669644
MT	4242	4242_C_T	C	T	4.04769e-06	394301	-0.541671	4.14615	0.017068	0.0476646
MT	4243	4243_A_G	A	G	2.12624e-05	394312	-0.535547	3.54695	0.0227973	0.0555246
MT	4244	4244_G_A	G	A	7.0552e-06	394312	6.76075	6.15285	1.20736	0.565662
MT	4245	4245_C_T	C	T	7.42561e-06	394312	-1.65874	11.181	0.0220085	0.0544997
MT	4248	4248_T_C	T	C	0.00153835	394312	0.389129	0.413885	0.88395	0.459518
MT	4251	4251_C_G	C	G	7.6083e-06	394306	-0.507177	3.38017	0.0225135	0.0551576
MT	4251	4251_C_T	C	T	1.28123e-05	394309	-0.528079	1.72864	0.0933226	0.119189
MT	4254	4254_T_C	T	C	0.000230222	394311	-0.45441	0.90432	0.252494	0.210896
MT	4257	4257_A_G	A	G	1.99765e-05	394312	-0.525461	3.3218	0.0250227	0.0583343
MT	4258	4258_A_G	A	G	1.24774e-05	394312	-1.33004	6.78426	0.0384348	0.0733629
MT	4260	4260_C_T	C	T	4.32651e-06	394312	-0.578654	7.96411	0.00527915	0.0259129
MT	4263	4263_A_G	A	G	1.27868e-05	394312	-0.590213	6.62573	0.00793508	0.0319754
MT	4277	4277_T_C	T	C	6.58665e-05	394312	-0.56736	1.4658	0.149819	0.155704
MT	4284	4284_G_A	G	A	3.66471e-06	394312	-4.91683	27.0529	0.0330327	0.067638
MT	4290	4290_T_C	T	C	1.27461e-05	394312	-0.697771	5.49062	0.0161504	0.0463013
MT	4295	4295_A_G	A	G	0.00826708	394311	0.035893	0.147957	0.0588502	0.0924153
MT	4296	4296_G_A	G	A	7.37742e-06	394311	-1.20623	6.62508	0.0331494	0.0677658
MT	4300	4300_A_G	A	G	2.95528e-05	394312	-0.570124	3.36503	0.0287051	0.0627522
MT	4303	4303_T_C	T	C	2.51579e-06	394312	-4.63919	27.8704	0.0277076	0.0615813
MT	4310	4310_A_G	A	G	0.000637057	394310	0.382206	0.473363	0.651939	0.37735
MT	4312	4312_CT_C	CT	C	2.43873e-05	394060	-0.553316	2.65559	0.0434134	0.0783401
MT	4312	4312_C_T	C	T	0.000631892	394295	0.359833	0.466584	0.59476	0.355971
MT	4313	4313_T_C	T	C	0.00014359	394311	1.24478	0.899361	1.91567	0.779016
MT	4314	4314_TA_T	TA	T	8.56256e-05	394263	-0.517308	1.30015	0.15831	0.1607
MT	4314	4314_T_A	T	A	1.28656e-05	394229	-0.505991	3.00144	0.0284202	0.0624195
MT	4314	4314_T_C	T	C	6.89967e-05	394265	-0.621056	1.75626	0.12505	0.140489
MT	4315	4315_A_G	A	G	9.06648e-06	394311	-0.528308	4.17202	0.0160355	0.0461282
MT	4316	4316_A_G	A	G	0.000279353	394311	-0.525788	0.830149	0.401152	0.278606
MT	4317	4317_AC_A	AC	A	2.33919e-05	393982	-0.50493	3.20995	0.0247438	0.0579883
MT	4317	4317_A_AC	A	AC	2.12799e-05	393985	-0.586073	2.61841	0.0500988	0.0846574
MT	4317	4317_A_G	A	G	0.000760679	394287	-0.515926	0.48719	1.12145	0.538191
MT	4318	4318_C_T	C	T	1.05501e-05	394311	-0.612494	4.32622	0.0200441	0.0518738
MT	4319	4319_C_A	C	A	0.000106515	394312	-0.508061	1.08217	0.220413	0.194686
MT	4320	4320_C_T	C	T	7.14917e-05	394312	-0.508314	1.46873	0.119779	0.137109
MT	4325	4325_A_G	A	G	5.26334e-05	394312	-0.514007	1.8404	0.0780031	0.107893
MT	4335	4335_C_T	C	T	6.68277e-05	394312	-0.515568	1.67216	0.0950637	0.120425
MT	4336	4336_T_C	T	C	0.0244745	394312	-0.0714536	0.0830123	0.740907	0.409637
MT	4340	4340_A_G	A	G	0.000615041	394312	0.58844	0.523909	1.26151	0.582753
MT	4342	4342_A_G	A	G	1.03826e-05	394312	-0.504589	5.55774	0.00824288	0.0326115
MT	4343	4343_A_G	A	G	0.000174319	394312	-0.589611	0.911811	0.418139	0.285782
MT	4345	4345_C_T	C	T	1.58783e-05	394312	-0.531039	2.73143	0.0377984	0.0727074
MT	4350	4350_C_T	C	T	3.80612e-05	394312	-0.518884	2.21325	0.0549642	0.0890343
MT	4353	4353_T_C	T	C	0.000612018	394312	-0.521738	0.518128	1.01398	0.503138
MT	4354	4354_C_T	C	T	3.60883e-06	394312	-1.55614	24.5079	0.00403163	0.0225635
MT	4356	4356_C_T	C	T	7.60823e-06	394310	-0.501342	5.93603	0.00713306	0.0302614
MT	4358	4358_G_A	G	A	2.23693e-06	394312	-5.6883	29.2571	0.0378009	0.0727099
MT	4360	4360_G_A	G	A	3.31713e-06	394312	2.18719	5.45364	0.160842	0.16217
MT	4363	4363_T_C	T	C	0.00304383	394312	0.259599	0.246445	1.1096	0.534365
MT	4364	4364_C_T	C	T	7.60821e-06	394311	-0.503394	4.65576	0.0116906	0.0391022
MT	4368	4368_A_G	A	G	8.5288e-06	394312	-0.513469	5.52554	0.00863535	0.0334069
MT	4369	4369_A_G	A	G	4.1869e-06	394311	-1.96105	13.9351	0.019804	0.0515451
MT	4370	4370_T_C	T	C	6.74696e-05	394311	-0.534868	2.18389	0.0599835	0.0933838
MT	4371	4371_T_C	T	C	3.52438e-05	394312	-0.72727	3.34897	0.0471594	0.0819267
MT	4373	4373_T_C	T	C	5.6993e-05	394312	-0.579184	1.59772	0.13141	0.144496
MT	4375	4375_C_T	C	T	0.000109814	394312	-0.534134	0.873472	0.373941	0.266912
MT	4380	4380_C_T	C	T	2.84038e-06	394312	-0.536282	5.5045	0.00949184	0.0350863
MT	4381	4381_A_G	A	G	9.16285e-06	394307	-0.586605	3.34051	0.0308366	0.0651959
MT	4384	4384_T_C	T	C	3.32708e-05	394309	-0.552822	1.84269	0.0900048	0.116809
MT	4385	4385_A_G	A	G	1.40168e-05	394312	-1.07588	7.71354	0.0194544	0.0510633
MT	4386	4386_T_C	T	C	0.000342131	394311	1.36513	0.685485	3.96597	1.33321
MT	4387	4387_C_A	C	A	7.10442e-05	394121	-0.511108	1.21964	0.175616	0.170588
MT	4387	4387_C_T	C	T	0.000466988	394284	-0.512626	0.579107	0.783579	0.424756
MT	4388	4388_A_G	A	G	4.95775e-05	394312	-0.516132	1.87635	0.075665	0.106094
MT	4392	4392_C_T	C	T	2.40165e-05	394312	3.75929	1.46964	6.54318	1.97762
MT	4393	4393_C_T	C	T	3.96538e-05	394312	-0.547563	1.98714	0.0759299	0.106299
MT	4394	4394_C_T	C	T	1.02102e-05	394311	-0.562804	2.79502	0.0405458	0.0755051
MT	4395	4395_A_G	A	G	0.000269614	394309	-0.515121	0.823087	0.391676	0.274562
MT	4399	4399_TA_T	TA	T	1.06312e-05	394311	-0.506106	4.69155	0.0116372	0.0390091
MT	4401	4401_A_G	A	G	2.06385e-05	394312	-0.527609	3.06679	0.0295975	0.0637846
MT	4417	4417_A_G	A	G	2.68366e-05	394312	-0.515196	3.40507	0.0228924	0.0556471
MT	4418	4418_T_C	T	C	0.00350935	394311	0.0826757	0.222476	0.138099	0.148633
MT	4429	4429_G_A	G	A	3.02295e-06	394312	-1.35719	5.8698	0.0534607	0.0876997
MT	4435	4435_A_G	A	G	0.000882879	394311	0.196317	0.424966	0.213407	0.19104
MT	4448	4448_T_C	T	C	2.35677e-05	394311	-0.60344	3.65169	0.0273075	0.0611064
MT	4451	4451_T_A	T	A	1.01446e-05	394298	-0.503218	3.84526	0.0171262	0.0477499
MT	4451	4451_T_C	T	C	2.86828e-06	394307	-4.45109	21.0186	0.0448463	0.079727
MT	4452	4452_T_C	T	C	0.00145636	394311	0.212645	0.347222	0.375055	0.267396
MT	4454	4454_T_A	T	A	2.03723e-05	392690	-0.504136	2.5085	0.0403893	0.0753479
MT	4454	4454_T_C	T	C	0.00401976	394300	0.109583	0.199169	0.302722	0.234942
MT	4454	4454_T_G	T	G	6.54974e-06	392686	-0.757609	11.0658	0.00468729	0.0243769
MT	4455	4455_A_G	A	G	4.97841e-06	394311	-1.62374	11.5515	0.0197588	0.051483
MT	4456	4456_C_T	C	T	5.88796e-05	394312	-0.527937	1.36851	0.148822	0.155111
MT	4460	4460_T_C	T	C	3.67214e-06	394312	-2.80757	10.4478	0.0722118	0.103395
MT	4464	4464_G_A	G	A	0.000147439	394312	-0.529826	1.12997	0.219854	0.194396
MT	4475	4475_T_C	T	C	5.82525e-06	394312	-2.46878	8.08207	0.0933085	0.119179
MT	4481	4481_G_A	G	A	0.000521853	394312	0.622643	0.535526	1.35182	0.610903
MT	4482	4482_G_A	G	A	2.89874e-06	394311	-4.64267	22.6864	0.04188	0.0768344
MT	4484	4484_C_A	C	A	5.85311e-05	394252	-0.508146	2.00011	0.0645457	0.0972085
MT	4484	4484_C_T	C	T	0.000145931	394288	1.33233	0.337984	8.41633	2.42961
MT	4487	4487_A_G	A	G	6.65461e-06	394312	-1.66497	9.07124	0.0336882	0.0683532
MT	4491	4491_G_A	G	A	0.00106896	394312	0.0311582	0.375055	0.00690168	0.0297504
MT	4493	4493_C_T	C	T	1.20945e-05	394312	2.51241	0.563926	10.9776	3.03517
MT	4496	4496_C_T	C	T	9.87948e-05	394312	-0.507626	1.46115	0.120698	0.137703
MT	4499	4499_C_T	C	T	3.17389e-05	394312	-0.530343	2.33583	0.0515502	0.085981
MT	4500	4500_T_A	T	A	3.80426e-05	394295	-0.506224	1.60828	0.0990747	0.123238
MT	4500	4500_T_C	T	C	1.26351e-05	394297	-0.776022	4.66466	0.0276763	0.0615443
MT	4501	4501_C_T	C	T	0.000115462	394312	-0.518326	1.42146	0.132966	0.145465
MT	4502	4502_T_C	T	C	9.76158e-05	394311	-0.53484	1.45034	0.135991	0.147337
MT	4503	4503_A_T	A	T	4.05773e-05	394309	-0.501639	2.53773	0.0390742	0.074017
MT	4505	4505_C_T	C	T	5.59684e-05	394312	-0.504022	1.80747	0.0777596	0.107707
MT	4506	4506_A_G	A	G	1.05703e-05	394312	-0.772426	4.99542	0.0239094	0.0569432
MT	4508	4508_C_T	C	T	8.9886e-05	394311	-0.514016	1.28274	0.160574	0.162015
MT	4509	4509_T_C	T	C	5.86844e-06	394312	-0.859924	8.10437	0.0112585	0.0383426
MT	4511	4511_T_C	T	C	1.76384e-05	394312	-0.529562	2.81754	0.035326	0.0701143
MT	4512	4512_G_A	G	A	0.00120386	394312	-0.0261462	0.348708	0.00562202	0.0267657
MT	4517	4517_C_T	C	T	2.0958e-05	394312	-0.506772	2.80923	0.0325425	0.0670992
MT	4520	4520_A_G	A	G	1.77525e-05	394311	-0.5023	4.39777	0.0130455	0.0414046
MT	4525	4525_T_C	T	C	6.21857e-06	394312	-0.874023	5.31891	0.0270023	0.0607422
MT	4529	4529_A_G	A	G	8.21005e-06	381605	-0.609552	7.06338	0.00744725	0.0309431
MT	4529	4529_A_T	A	T	0.0322206	394304	-0.244446	0.39173	0.389398	0.273586
MT	4532	4532_G_A	G	A	7.38348e-05	394312	-0.563729	1.62732	0.120004	0.137255
MT	4541	4541_G_A	G	A	0.000176079	394306	-0.538474	0.970781	0.307671	0.237237
MT	4541	4541_G_T	G	T	1.01465e-05	394225	-0.50164	5.45521	0.00845592	0.0330454
MT	4547	4547_A_G	A	G	6.02315e-06	394312	-0.585781	6.55848	0.00797746	0.0320636
MT	4548	4548_T_C	T	C	5.75691e-06	394312	-0.878275	5.39423	0.0265096	0.0601504
MT	4550	4550_T_C	T	C	0.000180068	394312	-0.511823	1.08855	0.221078	0.19503
MT	4553	4553_T_C	T	C	0.00557413	394311	0.0625123	0.177826	0.123578	0.139551
MT	4554	4554_A_G	A	G	4.36913e-05	394312	-0.528344	1.48551	0.126498	0.141408
MT	4556	4556_C_T	C	T	5.38787e-05	394312	-0.514121	1.99835	0.0661891	0.0985588
MT	4560	4560_G_A	G	A	5.03255e-05	394309	6.08183	2.60277	5.46007	1.71095
MT	4561	4561_T_C	T	C	0.0124252	394312	-0.0689278	0.117086	0.346562	0.254874
MT	4562	4562_A_C	A	C	1.52358e-05	393809	-0.507523	3.16703	0.0256806	0.0591436
MT	4562	4562_A_G	A	G	0.00115095	394299	0.0280438	0.368662	0.00578652	0.0271661
MT	4562	4562_A_T	A	T	1.09241e-05	393809	-0.5589	3.80257	0.0216029	0.0539664
MT	4574	4574_A_G	A	G	1.52164e-05	394312	-0.511061	2.02947	0.0634133	0.0962698
MT	4577	4577_C_T	C	T	0.00104499	394312	0.0673589	0.382584	0.0309982	0.0653781
MT	4580	4580_G_A	G	A	0.0337255	394311	0.0807581	0.0703663	1.31717	0.600153
MT	4583	4583_A_G	A	G	1.04664e-05	394311	-0.555905	5.31262	0.0109492	0.0377904
MT	4586	4586_T_C	T	C	7.51104e-05	394312	-0.55118	1.23585	0.19891	0.18336
MT	4589	4589_T_C	T	C	0.000100352	394312	-0.528187	1.24304	0.180554	0.173344
MT	4592	4592_T_C	T	C	0.00214117	394312	0.280113	0.26858	1.08772	0.527278
MT	4595	4595_A_G	A	G	3.06687e-05	394311	-0.509756	2.43763	0.0437308	0.0786489
MT	4596	4596_G_A	G	A	0.000188863	394312	-0.538748	1.02716	0.275104	0.221901
MT	4597	4597_T_C	T	C	1.84122e-06	394312	-5.51775	32.2549	0.0292639	0.0634002
MT	4598	4598_T_C	T	C	2.94156e-05	394311	-0.585962	1.50675	0.151236	0.156545
MT	4599	4599_C_T	C	T	0.000121665	394312	-0.518495	1.11371	0.216742	0.19278
MT	4601	4601_A_G	A	G	3.46123e-05	394311	-0.523601	2.16704	0.0583804	0.0920116
MT	4602	4602_A_G	A	G	1.51277e-05	394312	-0.771972	5.37938	0.0205939	0.0526198
MT	4604	4604_C_T	C	T	2.40852e-05	394308	1.72405	0.50957	6.85325	2.05315
MT	4610	4610_A_G	A	G	4.56491e-05	394312	-0.504667	1.69986	0.0881425	0.115458
MT	4612	4612_T_C	T	C	6.18978e-05	394311	-0.544479	2.20941	0.0607311	0.0940185
MT	4615	4615_A_G	A	G	5.26942e-05	394312	-0.5229	2.35515	0.0492945	0.0839171
MT	4616	4616_C_T	C	T	0.000509087	394312	-0.51505	0.498004	1.06963	0.521392
MT	4619	4619_T_C	T	C	0.000217143	394311	1.04148	0.331721	5.89536	1.81871
MT	4622	4622_T_C	T	C	0.000759327	394310	0.0470923	0.455874	0.0106711	0.0372879
MT	4625	4625_C_A	C	A	0.000180062	394308	-0.506506	0.999062	0.25703	0.213129
MT	4625	4625_C_T	C	T	7.85812e-06	394241	-0.51361	4.2467	0.0146273	0.0439585
MT	4626	4626_A_G	A	G	5.10205e-05	394312	-0.511136	1.98041	0.0666134	0.0989053
MT	4634	4634_T_C	T	C	3.28574e-05	394310	-0.563146	2.50804	0.0504165	0.0849485
MT	4637	4637_C_T	C	T	1.46356e-05	394312	-0.559984	3.3518	0.0279122	0.061823
MT	4638	4638_A_G	A	G	0.000114871	394312	-0.511454	1.62497	0.0990651	0.123231
MT	4639	4639_T_C	T	C	0.00478218	394309	-0.0347448	0.184812	0.0353443	0.0701338
MT	4640	4640_C_A	C	A	0.00119691	394304	-0.507381	0.362954	1.95418	0.790118
MT	4640	4640_C_T	C	T	1.36706e-05	393840	-0.523887	4.04291	0.0167913	0.0472571
MT	4643	4643_G_A	G	A	6.38657e-05	394312	-0.521298	1.79721	0.0841349	0.112512
MT	4646	4646_T_C	T	C	0.0222451	394312	0.3083	0.299948	1.05647	0.517096
MT	4649	4649_C_T	C	T	2.02885e-05	394312	-0.503031	2.9531	0.0290157	0.063113
MT	4652	4652_C_T	C	T	1.94415e-05	394311	-0.547107	3.02123	0.0327926	0.0673745
MT	4654	4654_C_T	C	T	0.00100265	394312	-0.173166	0.414677	0.174384	0.169896
MT	4655	4655_G_A	G	A	0.00126274	394292	-0.00194344	0.358688	2.93569e-05	0.00188156
MT	4655	4655_G_C	G	C	3.57043e-05	393790	-0.511304	1.54029	0.110193	0.130812
MT	4655	4655_G_T	G	T	1.0158e-05	393779	-0.50146	5.45077	0.00846363	0.033061
MT	4659	4659_G_A	G	A	0.000617205	394311	0.703273	0.552225	1.62187	0.692865
MT	4661	4661_A_G	A	G	7.75532e-06	394312	-0.533932	4.7557	0.012605	0.0406686
MT	4664	4664_C_T	C	T	3.39528e-05	394312	-0.508426	3.23663	0.0246757	0.0579037
MT	4665	4665_G_A	G	A	4.14138e-06	394312	-2.10501	7.21891	0.0850288	0.113174
MT	4667	4667_A_G	A	G	1.25535e-05	394312	-0.579355	5.11756	0.0128164	0.0410232
MT	4670	4670_C_T	C	T	3.68746e-06	394312	-1.16027	11.784	0.00969459	0.0354735
MT	4673	4673_A_G	A	G	0.000105521	394311	1.54163	1.01309	2.31557	0.892504
MT	4674	4674_A_G	A	G	0.000307387	394311	-0.524673	0.760592	0.475855	0.309533
MT	4677	4677_C_T	C	T	1.56576e-05	394312	-0.516843	2.28336	0.0512354	0.0856953
MT	4679	4679_T_C	T	C	0.00076847	394312	0.400647	0.477921	0.702768	0.395931
MT	4680	4680_C_T	C	T	6.71349e-05	394311	-0.52564	1.67658	0.0982941	0.122694
MT	4682	4682_A_G	A	G	2.85815e-05	394312	-0.554465	3.909	0.0201195	0.0519766
MT	4688	4688_T_C	T	C	0.00765968	394303	-0.0974118	0.146095	0.444583	0.296778
MT	4688	4688_T_G	T	G	1.09729e-05	391236	-0.549329	2.89097	0.0361059	0.0709404
MT	4689	4689_A_G	A	G	3.01183e-05	394312	-0.521734	2.6749	0.0380438	0.0729608
MT	4690	4690_T_C	T	C	7.1871e-06	394311	-1.72744	8.54057	0.0409103	0.0758701
MT	4691	4691_C_T	C	T	0.000138436	394312	0.991472	0.870406	1.29753	0.594031
MT	4694	4694_C_A	C	A	2.13797e-05	394251	-0.572411	2.78185	0.0423398	0.0772883
MT	4694	4694_C_T	C	T	0.000152736	394301	1.46297	0.993095	2.17015	0.851668
MT	4695	4695_T_C	T	C	0.000476739	394310	0.00573021	0.513327	0.00012461	0.00388538
MT	4696	4696_T_C	T	C	2.96715e-06	394312	-1.46229	7.91382	0.0341426	0.0688454
MT	4697	4697_C_T	C	T	1.77525e-05	394310	-0.502785	3.63945	0.019085	0.05055
MT	4700	4700_C_T	C	T	7.6356e-05	394311	-0.508287	1.39699	0.132383	0.145103
MT	4702	4702_A_G	A	G	0.000177895	394311	-0.513187	0.806825	0.404569	0.280057
MT	4703	4703_T_C	T	C	0.00771174	394310	-0.0924091	0.148502	0.387225	0.272653
MT	4704	4704_A_T	A	T	4.05772e-05	394310	-0.502867	2.19848	0.0523194	0.0866761
MT	4705	4705_T_C	T	C	7.65393e-06	394312	-0.999667	4.29934	0.0540639	0.0882369
MT	4706	4706_A_C	A	C	1.2681e-05	394290	-0.503301	3.34203	0.0226796	0.0553726
MT	4706	4706_A_G	A	G	3.85565e-05	394305	-0.543138	1.94927	0.0776388	0.107614
MT	4707	4707_C_A	C	A	4.31196e-05	394299	-0.504311	2.30907	0.0477002	0.0824343
MT	4707	4707_C_T	C	T	2.64194e-05	394293	-0.519908	2.59937	0.0400053	0.0749613
MT	4709	4709_C_T	C	T	2.53609e-05	394308	-0.501665	3.53706	0.020116	0.0519718
MT	4712	4712_C_T	C	T	4.87053e-05	394311	-0.505554	2.13178	0.0562407	0.0901556
MT	4715	4715_A_G	A	G	0.000371643	394311	-0.516337	0.80691	0.409466	0.282129
MT	4717	4717_A_T	A	T	2.78967e-05	394312	-0.502644	3.28814	0.023368	0.0562563
MT	4718	4718_A_G	A	G	0.000405231	394311	-0.520864	0.590656	0.77764	0.422665
MT	4721	4721_A_G	A	G	1.59289e-05	394312	-0.59398	5.75174	0.0106646	0.0372761
MT	4722	4722_A_G	A	G	9.17545e-06	394311	-1.72587	10.8766	0.0251787	0.058527
MT	4725	4725_A_T	A	T	1.26804e-05	394309	-0.502484	4.31039	0.0135898	0.0422986
MT	4727	4727_A_G	A	G	0.022469	394309	0.148437	0.0868671	2.91993	1.05803
MT	4728	4728_A_G	A	G	1.82419e-05	394312	-0.536381	4.01151	0.0178785	0.0488415
MT	4730	4730_C_T	C	T	1.26803e-05	394312	-0.502907	4.11432	0.014941	0.0444498
MT	4732	4732_A_G	A	G	0.0150885	394312	-0.0964505	0.111411	0.749468	0.412688
MT	4733	4733_T_C	T	C	0.00436292	394311	-0.0894224	0.187799	0.226728	0.197938
MT	4734	4734_A_G	A	G	7.99623e-05	394311	-0.533156	1.16565	0.209204	0.188833
MT	4735	4735_C_A	C	A	6.20525e-05	394311	-0.536284	1.90068	0.0796105	0.109118
MT	4736	4736_T_C	T	C	0.00407286	394312	0.05615	0.201962	0.0772967	0.107352
MT	4737	4737_A_G	A	G	5.3975e-05	394312	-0.516213	1.42886	0.13052	0.14394
MT	4739	4739_C_T	C	T	0.000301942	394311	-0.509386	0.718566	0.502528	0.320217
MT	4742	4742_T_C	T	C	0.000182069	394312	1.11817	0.36993	5.44705	1.70771
MT	4743	4743_C_A	C	A	7.60819e-06	394312	-0.500294	14.9845	0.00111472	0.011724
MT	4745	4745_A_G	A	G	0.00799818	394292	-0.0483088	0.139673	0.119627	0.137011
MT	4745	4745_A_T	A	T	5.05069e-05	391155	-0.515016	2.28096	0.0509809	0.0854637
MT	4746	4746_T_C	T	C	8.48052e-06	394311	12.4802	6.7578	3.41061	1.18857
MT	4748	4748_C_T	C	T	0.00145742	394312	-0.290142	0.335054	0.749881	0.412835
MT	4749	4749_T_C	T	C	6.21086e-06	394310	-0.643626	6.33021	0.0103379	0.0366777
MT	4751	4751_A_G	A	G	2.60428e-05	394312	-0.603721	3.63172	0.0276343	0.0614945
MT	4752	4752_T_C	T	C	6.63673e-06	394312	-2.44944	6.37291	0.147727	0.154457
MT	4754	4754_A_G	A	G	1.05628e-05	394311	-0.516575	3.54027	0.0212909	0.053553
MT	4755	4755_T_C	T	C	0.000107052	394312	-0.521341	1.42025	0.134745	0.146568
MT	4757	4757_A_G	A	G	7.03354e-05	394311	-0.511854	1.66095	0.0949686	0.120358
MT	4760	4760_A_G	A	G	2.5561e-05	394312	-0.510088	2.37334	0.0461923	0.0810127
MT	4761	4761_A_G	A	G	4.01535e-05	394312	-0.517669	1.93718	0.0714106	0.102761
MT	4762	4762_T_C	T	C	8.83814e-06	394312	-0.601788	5.99775	0.0100672	0.0361754
MT	4763	4763_C_A	C	A	0.000983568	394224	0.4608	0.401848	1.31493	0.599454
MT	4763	4763_C_T	C	T	0.000220855	393923	-0.51339	0.77496	0.43887	0.29442
MT	4764	4764_A_G	A	G	3.15105e-05	394312	-0.512764	2.09445	0.0599372	0.0933443
MT	4766	4766_A_G	A	G	4.17917e-05	394312	-0.518364	2.43041	0.0454896	0.0803435
MT	4767	4767_A_G	A	G	0.00110781	394309	0.360363	0.366185	0.968455	0.488029
MT	4768	4768_T_C	T	C	6.8806e-05	394312	-0.210435	1.63343	0.0165974	0.0469696
MT	4769	4769_A_G	A	G	0.974557	394312	-0.0217669	0.08279	0.069125	0.100938
MT	4770	4770_G_A	G	A	1.29845e-06	394312	-6.83627	39.0278	0.0306824	0.0650217
MT	4772	4772_T_C	T	C	0.000275545	394310	-0.541567	0.695663	0.606047	0.360235
MT	4775	4775_A_G	A	G	0.000554292	394312	-0.517345	0.503577	1.05543	0.516754
MT	4776	4776_G_A	G	A	5.96982e-06	394312	34.3139	18.2091	3.55112	1.22545
MT	4781	4781_A_G	A	G	0.00049988	394311	0.759857	0.562632	1.82396	0.752413
MT	4787	4787_A_G	A	G	0.000182348	394312	-0.514414	1.00185	0.263643	0.216362
MT	4790	4790_A_G	A	G	0.000775744	394224	-0.511716	0.427575	1.4323	0.635655
MT	4790	4790_A_T	A	T	0.000218755	394002	1.1325	0.331305	6.69426	2.01447
MT	4793	4793_A_G	A	G	0.0138527	394311	-0.0153068	0.106961	0.0204796	0.0524654
MT	4794	4794_G_A	G	A	3.21048e-06	394312	-5.16183	20.2124	0.0652187	0.0977631
MT	4796	4796_C_T	C	T	0.00111562	394312	0.0712845	0.382042	0.0348151	0.0695688
MT	4799	4799_C_T	C	T	1.21224e-05	394310	-0.753037	5.61257	0.0180015	0.0490181
MT	4802	4802_T_C	T	C	8.19071e-05	394312	1.33106	0.443301	5.00469	1.59725
MT	4805	4805_C_T	C	T	1.26803e-05	394312	-0.509717	2.62078	0.0378265	0.0727365
MT	4808	4808_C_T	C	T	0.00037415	394312	0.442899	0.689592	0.4125	0.28341
MT	4811	4811_A_G	A	G	0.00149919	394311	0.480364	0.357325	1.80724	0.747536
MT	4812	4812_G_A	G	A	0.000126997	393750	-0.520043	1.16195	0.200311	0.18411
MT	4812	4812_G_C	G	C	0.00141337	394251	0.115602	0.432907	0.0713083	0.10268
MT	4814	4814_C_T	C	T	6.71805e-06	394309	-1.13475	13.452	0.00711582	0.0302236
MT	4817	4817_A_G	A	G	7.60819e-06	394312	-0.501832	5.54856	0.00818008	0.0324826
MT	4820	4820_G_A	G	A	0.00181397	394311	0.0337171	0.303616	0.0123325	0.0402075
MT	4822	4822_T_C	T	C	2.34846e-06	394311	-5.38867	17.2969	0.0970565	0.121828
MT	4823	4823_T_A	T	A	2.99745e-05	393034	-0.503831	2.52472	0.0398238	0.0747779
MT	4823	4823_T_C	T	C	0.0031506	394296	0.0224475	0.230308	0.00949983	0.0351017
MT	4824	4824_A_G	A	G	0.00136617	394312	0.190839	0.465866	0.167807	0.166172
MT	4826	4826_C_A	C	A	6.34035e-05	394300	2.64603	1.25751	4.42758	1.45145
MT	4826	4826_C_T	C	T	2.89586e-05	394287	-0.50539	3.08687	0.0268052	0.060506
MT	4829	4829_A_G	A	G	0.000702743	394312	-0.0623768	0.473638	0.0173442	0.0480684
MT	4832	4832_C_T	C	T	8.05963e-06	394312	2.58351	0.924098	8.81509	2.52469
MT	4833	4833_A_G	A	G	0.000205888	394311	-0.531434	1.12301	0.22394	0.196506
MT	4838	4838_T_C	T	C	0.000485585	394312	0.250847	0.615684	0.165998	0.165139
MT	4841	4841_G_A	G	A	0.000409178	394310	-0.51785	0.662741	0.610549	0.361929
MT	4842	4842_A_G	A	G	<6.34018919124547e-07	394310	-4.24029	73.2824	0.00334804	0.0205161
MT	4842	4842_A_T	A	T	2.70348e-06	394310	-0.675299	31.1308	0.000470556	0.00758196
MT	4843	4843_C_T	C	T	0.00248968	394309	0.583597	0.248063	5.53479	1.72951
MT	4844	4844_A_G	A	G	5.40589e-05	394311	-0.516406	1.65368	0.0975169	0.122151
MT	4847	4847_C_T	C	T	0.00012478	394309	-0.518584	1.30178	0.158694	0.160923
MT	4850	4850_C_T	C	T	5.95798e-05	394312	-0.543587	2.22043	0.0599326	0.0933404
MT	4851	4851_C_T	C	T	1.32459e-05	394311	-0.567347	4.55173	0.0155362	0.0453691
MT	4853	4853_G_A	G	A	0.00027189	394295	-0.530132	0.822237	0.415694	0.284754
MT	4853	4853_G_C	G	C	3.58691e-05	394184	-0.513993	2.26316	0.0515803	0.0860082
MT	4856	4856_T_C	T	C	0.00110516	394309	0.230597	0.352553	0.427815	0.289829
MT	4859	4859_T_C	T	C	0.00214054	394312	0.345866	0.267469	1.67212	0.707801
MT	4862	4862_C_T	C	T	1.32687e-05	394311	-0.639052	5.73319	0.0124245	0.0403637
MT	4868	4868_A_G	A	G	5.46876e-05	394312	-0.510779	1.89472	0.0726734	0.103759
MT	4875	4875_C_T	C	T	1.72224e-05	394312	-0.558789	1.82919	0.0933206	0.119188
MT	4877	4877_A_G	A	G	7.98987e-05	394312	1.40274	0.462642	5.2518	1.65908
MT	4880	4880_C_T	C	T	6.56763e-05	394312	-0.528093	1.73463	0.0926847	0.118734
MT	4883	4883_C_T	C	T	0.000238697	394311	-0.518363	1.11814	0.21492	0.191831
MT	4884	4884_A_G	A	G	9.63704e-05	394312	1.24927	0.944504	1.74947	0.730621
MT	4886	4886_C_T	C	T	0.000195295	394312	-0.508285	1.00851	0.254011	0.211645
MT	4890	4890_A_G	A	G	9.25993e-05	394312	-0.51732	1.1932	0.187972	0.177433
MT	4892	4892_C_T	C	T	4.93949e-05	394312	-0.625046	2.74384	0.0518927	0.086291
MT	4895	4895_A_G	A	G	1.4207e-05	394312	-0.511208	2.57648	0.0393677	0.0743157
MT	4896	4896_T_C	T	C	1.55965e-06	394312	-2.87533	19.6047	0.0215108	0.0538446
MT	4898	4898_C_T	C	T	4.00927e-05	394312	-0.536596	2.09019	0.0659057	0.098327
MT	4901	4901_A_G	A	G	2.00604e-05	394310	-0.518289	3.20835	0.0260964	0.0596503
MT	4902	4902_A_G	A	G	1.08646e-05	394312	-0.642409	4.66354	0.0189754	0.0503968
MT	4903	4903_T_C	T	C	1.85647e-06	394310	-6.63742	28.9035	0.0527347	0.0870497
MT	4904	4904_C_A	C	A	0.000111968	394156	-0.509328	1.2657	0.161932	0.162801
MT	4904	4904_C_T	C	T	0.000387065	394267	-0.542976	0.804616	0.45539	0.301216
MT	4907	4907_T_C	T	C	0.00142975	394304	-0.298935	0.329781	0.821678	0.438076
MT	4908	4908_C_T	C	T	0.000653924	394312	1.21051	0.535547	5.10905	1.6234
MT	4910	4910_C_A	C	A	2.81455e-05	394308	-0.520283	2.68729	0.0374845	0.0723823
MT	4913	4913_A_G	A	G	0.000100091	394310	-0.513588	1.38753	0.137008	0.147963
MT	4914	4914_C_T	C	T	2.37502e-05	394312	-0.506941	2.70037	0.0352426	0.0700254
MT	4916	4916_A_G	A	G	0.00038724	394311	0.543131	0.725916	0.559805	0.34262
MT	4917	4917_A_G	A	G	0.10039	394312	-0.0690477	0.265626	0.0675707	0.0996836
MT	4920	4920_G_A	G	A	3.62144e-06	394312	-0.707081	3.80199	0.0345872	0.0693243
MT	4922	4922_A_G	A	G	1.10066e-05	394311	-0.529475	7.09543	0.00556845	0.0266341
MT	4923	4923_A_G	A	G	2.29236e-05	394310	-0.552474	2.94615	0.0351653	0.069943
MT	4924	4924_G_A	G	A	0.00114352	394274	0.396367	0.390485	1.03035	0.508532
MT	4924	4924_G_C	G	C	7.61148e-05	393826	-0.511084	1.36905	0.139362	0.149405
MT	4928	4928_T_C	T	C	0.000185001	394312	-0.521232	1.02203	0.260098	0.214633
MT	4931	4931_C_T	C	T	0.00100304	394311	-0.523665	0.411965	1.61579	0.691052
MT	4934	4934_C_T	C	T	1.61826e-05	394312	-0.600148	4.41568	0.0184724	0.0496887
MT	4935	4935_A_G	A	G	5.805e-06	394310	-0.875953	7.76288	0.0127326	0.040883
MT	4936	4936_C_T	C	T	8.6817e-05	394312	-0.509457	1.64287	0.0961629	0.1212
MT	4937	4937_T_C	T	C	0.000174251	394310	-0.527045	1.0625	0.246058	0.207703
MT	4940	4940_C_T	C	T	7.60823e-06	394310	-0.502179	5.38964	0.00868154	0.0334994
MT	4943	4943_A_G	A	G	6.14744e-06	394312	-0.553709	7.57985	0.00533632	0.0260569
MT	4944	4944_A_G	A	G	3.96056e-05	394312	-0.543496	2.51625	0.0466535	0.0814495
MT	4945	4945_T_C	T	C	1.0015e-05	394312	-0.789789	5.43843	0.0210899	0.0532853
MT	4946	4946_C_T	C	T	7.24306e-06	394311	-0.532496	6.57694	0.00655518	0.0289699
MT	4947	4947_T_C	T	C	7.21159e-05	394310	-0.584189	1.80157	0.105149	0.127415
MT	4948	4948_T_C	T	C	2.49543e-06	394312	-4.73505	35.352	0.01794	0.0489298
MT	4949	4949_A_G	A	G	1.21553e-05	394312	-0.518633	2.74172	0.0357828	0.0705991
MT	4952	4952_C_T	C	T	3.72496e-05	394312	1.94123	0.467882	8.31162	2.40459
MT	4954	4954_T_C	T	C	5.22165e-06	394312	-2.57714	7.67544	0.112738	0.132504
MT	4955	4955_C_T	C	T	0.000114934	394312	-0.511662	1.12298	0.207597	0.187984
MT	4958	4958_A_G	A	G	0.000241388	394312	-0.544895	0.94548	0.33214	0.248412
MT	4959	4959_G_A	G	A	0.000475683	394311	-0.164967	0.584478	0.0796629	0.109157
MT	4960	4960_C_T	C	T	0.00109835	394312	-0.0925966	0.511201	0.0328101	0.0673937
MT	4961	4961_A_G	A	G	0.000315615	394310	-0.423071	0.818027	0.26748	0.218225
MT	4964	4964_C_T	C	T	7.47504e-05	394312	-0.521051	1.35942	0.14691	0.153969
MT	4965	4965_A_G	A	G	8.24296e-05	394312	-0.509534	1.66561	0.0935837	0.119375
MT	4967	4967_T_C	T	C	0.000625292	394312	0.802317	0.276722	5.48583	1.71735
MT	4970	4970_A_G	A	G	3.1465e-05	394312	-0.689368	3.79336	0.0330259	0.0676306
MT	4971	4971_G_A	G	A	8.31836e-07	394312	-6.85957	43.6149	0.0247357	0.0579783
MT	4973	4973_T_C	T	C	0.000340522	394303	0.410826	0.693405	0.351028	0.256857
MT	4973	4973_T_G	T	G	8.98391e-06	394151	-0.917458	7.72775	0.0140951	0.0431139
MT	4976	4976_A_G	A	G	0.000299684	394309	-0.523569	0.788546	0.440853	0.29524
MT	4977	4977_T_C	T	C	0.000205916	394311	1.28414	0.951398	1.8218	0.751785
MT	4979	4979_A_G	A	G	1.01443e-05	394312	-0.501157	8.16093	0.00377111	0.0218043
MT	4985	4985_A_G	A	G	1.01645e-05	394312	-0.558867	2.85356	0.0383568	0.0732829
MT	4988	4988_C_T	C	T	8.80749e-05	394312	-0.511431	1.47038	0.12098	0.137884
MT	4991	4991_G_A	G	A	0.000969007	394312	-0.514495	0.410034	1.57442	0.67868
MT	4994	4994_A_G	A	G	0.000299309	394312	-0.517586	0.77211	0.449373	0.298749
MT	4997	4997_C_T	C	T	0.000129765	394312	-0.509965	1.02776	0.246205	0.207776
MT	5001	5001_A_G	A	G	6.61507e-05	394312	-0.509533	1.32837	0.147133	0.154102
MT	5002	5002_T_C	T	C	5.1965e-06	394312	-1.44213	8.78666	0.0269377	0.060665
MT	5003	5003_C_A	C	A	5.57941e-05	394307	-0.50848	1.54865	0.107806	0.129212
MT	5003	5003_C_T	C	T	7.92812e-06	394290	-0.566732	4.30347	0.0173427	0.0480663
MT	5004	5004_T_C	T	C	0.0208479	394312	-0.0653691	0.092463	0.499815	0.319138
MT	5006	5006_A_G	A	G	7.4791e-05	394312	-0.510395	1.46347	0.121631	0.138303
MT	5009	5009_A_C	A	C	3.31656e-05	393932	-0.504879	2.1704	0.054112	0.0882797
MT	5009	5009_A_G	A	G	0.000906662	394278	-0.514727	0.404555	1.61882	0.691957
MT	5009	5009_A_T	A	T	5.07694e-05	393938	-0.508952	1.38824	0.134407	0.146359
MT	5012	5012_C_T	C	T	0.000131819	394312	-0.532521	1.375	0.149993	0.155807
MT	5015	5015_C_T	C	T	4.20048e-05	394312	-0.527541	1.76362	0.0894748	0.116426
MT	5018	5018_A_G	A	G	8.64798e-06	394312	-0.534712	6.66005	0.00644591	0.0287198
MT	5020	5020_T_C	T	C	1.09888e-05	394312	-0.587986	3.81639	0.0237371	0.0567253
MT	5021	5021_T_C	T	C	0.000346664	394312	0.398472	0.677526	0.345894	0.254576
MT	5024	5024_C_T	C	T	0.000300647	394310	-0.51222	0.738228	0.481429	0.31178
MT	5027	5027_C_T	C	T	0.000269649	394312	-0.51138	0.82289	0.386192	0.272209
MT	5028	5028_A_G	A	G	9.56706e-05	394311	2.47105	1.22203	4.0888	1.36484
MT	5029	5029_T_C	T	C	0.000479404	394312	0.14871	0.575067	0.0668718	0.0991158
MT	5030	5030_A_G	A	G	4.77617e-05	394311	-0.518588	1.97442	0.0689871	0.100827
MT	5033	5033_A_G	A	G	0.000448967	394312	-0.538359	0.573967	0.879771	0.458091
MT	5036	5036_A_G	A	G	0.000774985	394311	1.03844	0.924686	1.26118	0.582648
MT	5038	5038_T_C	T	C	2.70594e-06	394312	8.42289	2.28795	11.7481	3.21535
MT	5039	5039_A_G	A	G	0.000125322	394312	-0.51671	0.97766	0.279331	0.223924
MT	5040	5040_A_G	A	G	7.15166e-06	394311	3.12518	1.07091	6.01495	1.84817
MT	5042	5042_A_G	A	G	1.97382e-05	394312	-1.12472	4.19993	0.0717137	0.103001
MT	5043	5043_G_A	G	A	3.85471e-06	394312	5.3092	2.07514	5.17797	1.64064
MT	5045	5045_A_G	A	G	4.1211e-06	394312	-0.662607	9.08175	0.00532321	0.0260239
MT	5046	5046_G_A	G	A	0.0209254	394312	0.170727	0.44009	0.150494	0.156105
MT	5048	5048_T_A	T	A	1.79544e-05	394221	-0.532987	2.59243	0.0422687	0.0772183
MT	5048	5048_T_C	T	C	0.000191671	394300	-0.541271	0.96838	0.312419	0.239427
MT	5049	5049_C_T	C	T	0.000173153	394311	-0.509765	1.05673	0.232708	0.200988
MT	5051	5051_A_G	A	G	0.000299906	394311	1.58015	0.722788	4.77943	1.54058
MT	5054	5054_G_A	G	A	0.00177096	393964	0.356418	0.298453	1.42616	0.633777
MT	5054	5054_G_C	G	C	0.000872542	393574	-0.170668	0.41145	0.172056	0.168584
MT	5057	5057_C_T	C	T	4.42188e-05	394312	-0.505977	2.0657	0.0599965	0.0933949
MT	5060	5060_C_T	C	T	0.000174704	394312	-0.508878	0.945158	0.289881	0.228929
MT	5063	5063_T_C	T	C	0.00022925	394312	-0.579187	0.659731	0.770732	0.420227
MT	5066	5066_C_T	C	T	2.09022e-05	394312	2.16728	0.497167	9.59999	2.71091
MT	5067	5067_A_G	A	G	0.000147797	394312	1.60118	1.02946	2.41912	0.921318
MT	5068	5068_T_C	T	C	2.45998e-06	394312	-3.97616	21.4598	0.0343301	0.0690477
MT	5069	5069_A_G	A	G	8.38433e-06	394307	-0.899171	6.39201	0.0197884	0.0515236
MT	5069	5069_A_T	A	T	1.10472e-05	394307	-0.625481	5.61669	0.0124013	0.0403243
MT	5072	5072_C_T	C	T	5.53851e-05	394312	-0.518467	1.42647	0.132103	0.144929
MT	5073	5073_A_G	A	G	1.27767e-05	394312	-0.552684	5.35344	0.0106583	0.0372646
MT	5074	5074_T_C	T	C	0.000491722	394312	0.0362626	0.528392	0.00470984	0.024437
MT	5075	5075_T_C	T	C	0.000119951	394312	-0.550471	1.24182	0.196496	0.182062
MT	5076	5076_C_T	C	T	0.000253606	394312	0.625313	0.75455	0.686781	0.390127
MT	5078	5078_T_C	T	C	1.55943e-05	394312	1.79006	0.628102	6.64473	2.0024
MT	5080	5080_A_G	A	G	5.16339e-06	394311	-0.561286	10.0218	0.00313671	0.0198435
MT	5081	5081_T_C	T	C	0.000111036	394312	-0.524046	1.40855	0.138418	0.148828
MT	5082	5082_T_C	T	C	0.00107714	394312	0.512658	0.41314	1.53978	0.668269
MT	5084	5084_A_G	A	G	1.65326e-05	394312	-0.570977	4.11216	0.0192795	0.0508208
MT	5086	5086_C_T	C	T	8.80216e-05	394312	-0.515198	1.48414	0.120504	0.137577
MT	5087	5087_T_C	T	C	7.27774e-05	394312	-0.514853	1.42423	0.130679	0.144039
MT	5090	5090_T_C	T	C	4.15889e-05	394312	-0.60282	2.39049	0.0635915	0.0964179
MT	5093	5093_T_C	T	C	0.00148489	394312	0.182077	0.339624	0.287418	0.227766
MT	5094	5094_A_G	A	G	1.59569e-05	394312	-0.510025	2.73984	0.0346525	0.0693944
MT	5095	5095_T_C	T	C	8.40608e-05	394310	-0.540676	1.42329	0.144306	0.152405
MT	5096	5096_T_C	T	C	0.000176193	394311	1.75721	1.06639	2.71527	1.00265
MT	5097	5097_A_G	A	G	2.30401e-05	394312	-0.512431	2.44601	0.043889	0.0788026
MT	5099	5099_C_T	C	T	0.000221945	394310	0.984893	0.865003	1.29641	0.593681
MT	5100	5100_C_T	C	T	0.000373166	394312	0.284163	0.630662	0.203022	0.185558
MT	5102	5102_A_G	A	G	0.000163383	394275	-0.524037	0.849044	0.380946	0.269947
MT	5102	5102_A_T	A	T	9.24536e-05	394241	-0.507517	1.32387	0.146964	0.154001
MT	5104	5104_C_T	C	T	2.38999e-05	394312	-0.532953	3.91084	0.0185712	0.0498285
MT	5105	5105_T_C	T	C	8.24147e-05	394311	-0.54704	1.59364	0.11783	0.135845
MT	5108	5108_T_C	T	C	0.0011375	394311	-0.231063	0.380383	0.368993	0.264758
MT	5111	5111_C_T	C	T	7.41039e-06	394311	-0.518413	3.38072	0.0235143	0.0564426
MT	5112	5112_G_A	G	A	6.98176e-06	394312	-0.967527	3.38599	0.0816497	0.110657
MT	5114	5114_A_G	A	G	7.66902e-06	394312	-1.17243	7.38754	0.0251868	0.0585371
MT	5117	5117_C_T	C	T	8.46258e-05	394312	-0.560452	1.71048	0.107359	0.128911
MT	5120	5120_A_G	A	G	0.000269519	394310	0.616716	0.75299	0.670798	0.384288
MT	5123	5123_A_C	A	C	1.77566e-05	394220	-0.509593	2.66318	0.0366139	0.0714744
MT	5123	5123_A_G	A	G	0.000209882	394303	0.322844	0.967216	0.111414	0.131626
MT	5124	5124_C_A	C	A	2.53607e-06	394311	-0.500337	21.5614	0.000538481	0.00811563
MT	5126	5126_C_T	C	T	0.0002211	394310	-0.511235	0.815399	0.393099	0.275171
MT	5127	5127_A_G	A	G	0.000109394	394310	3.40628	1.39938	5.92502	1.82602
MT	5128	5128_A_G	A	G	2.62736e-05	394312	-0.557494	3.8488	0.0209812	0.0531401
MT	5130	5130_T_C	T	C	7.612e-05	394312	-0.521878	1.69281	0.095043	0.12041
MT	5132	5132_A_G	A	G	7.35458e-05	394312	-0.502295	1.95524	0.0659957	0.0984006
MT	5134	5134_A_G	A	G	5.96583e-05	394312	-0.515068	1.45724	0.12493	0.140413
MT	5135	5135_C_T	C	T	1.66366e-05	394312	-0.585731	4.79514	0.0149208	0.0444183
MT	5138	5138_C_T	C	T	2.10418e-05	394311	-0.507665	3.00701	0.0285026	0.062516
MT	5141	5141_C_T	C	T	6.51259e-06	394312	-0.542949	7.56903	0.00514562	0.0255738
MT	5144	5144_C_T	C	T	2.78968e-05	394311	-0.504516	2.15668	0.0547241	0.0888222
MT	5147	5147_G_A	G	A	0.058039	394282	0.0288165	0.0771236	0.139607	0.149555
MT	5147	5147_G_C	G	C	5.7794e-06	371318	-0.623546	12.3854	0.00253463	0.0177978
MT	5147	5147_G_T	G	T	6.48222e-05	371339	-0.507368	1.40835	0.129786	0.14348
MT	5148	5148_A_G	A	G	2.42701e-06	394312	-4.59939	38.437	0.0143186	0.0434703
MT	5150	5150_C_G	C	G	0.000164849	394301	-0.523416	1.1139	0.220803	0.194888
MT	5150	5150_C_T	C	T	2.02563e-05	394247	-0.576531	3.22636	0.0319315	0.0664226
MT	5151	5151_C_T	C	T	1.22771e-05	394312	-1.15113	1.91989	0.359499	0.260598
MT	5153	5153_A_C	A	C	7.61137e-06	394147	-0.501655	6.53605	0.00589088	0.0274173
MT	5153	5153_A_G	A	G	0.000406118	394309	-0.519484	0.620259	0.701452	0.395454
MT	5154	5154_C_T	C	T	6.04293e-05	394312	-0.581846	1.81428	0.102851	0.125846
MT	5156	5156_A_T	A	T	8.44232e-05	394311	-0.513483	1.15837	0.196497	0.182062
MT	5162	5162_T_C	T	C	0.000387449	394312	-0.440725	0.605058	0.530568	0.331271
MT	5165	5165_C_T	C	T	0.000111587	394312	-0.509069	1.08276	0.221048	0.195014
MT	5168	5168_C_T	C	T	2.02936e-05	394312	-0.504481	3.79128	0.0177059	0.0485929
MT	5171	5171_A_G	A	G	8.67585e-06	394312	-0.622847	6.03547	0.0106498	0.0372491
MT	5174	5174_C_T	C	T	4.60878e-05	394312	-0.515014	2.98928	0.0296827	0.0638825
MT	5177	5177_G_A	G	A	0.000624724	394312	-0.520043	0.528076	0.969806	0.48848
MT	5178	5178_C_A	C	A	0.000162308	394311	-0.513964	1.52438	0.113679	0.133126
MT	5180	5180_A_G	A	G	3.37195e-05	394312	-0.520378	2.14021	0.0591187	0.0926455
MT	5181	5181_A_G	A	G	4.95801e-05	394312	-0.522578	2.12256	0.0606156	0.0939207
MT	5183	5183_A_G	A	G	2.28246e-05	394312	-0.504759	2.15763	0.0547284	0.088826
MT	5186	5186_A_C	A	C	4.56611e-05	394209	-0.521926	1.40129	0.138726	0.149017
MT	5186	5186_A_G	A	G	0.000232814	394289	0.761851	0.823275	0.856349	0.450062
MT	5186	5186_A_T	A	T	1.2684e-05	394196	-0.502231	3.73834	0.0180488	0.0490858
MT	5187	5187_C_T	C	T	0.00177651	394310	-0.138692	0.310493	0.199526	0.18369
MT	5189	5189_A_G	A	G	0.000162967	394308	-0.509858	1.12786	0.204354	0.186266
MT	5191	5191_C_T	C	T	2.02581e-05	394312	2.15574	0.557263	9.05884	2.58265
MT	5192	5192_A_G	A	G	1.6586e-05	394310	-0.538311	3.4373	0.0245262	0.0577174
MT	5194	5194_C_T	C	T	1.08568e-05	394312	-0.516512	4.62022	0.0124979	0.0404879
MT	5195	5195_C_A	C	A	1.26805e-05	394306	-0.502025	4.94922	0.0102891	0.0365876
MT	5195	5195_C_T	C	T	1.34819e-05	394307	-0.524969	5.38395	0.00950747	0.0351163
MT	5196	5196_T_C	T	C	0.000265483	394312	-0.535879	0.828746	0.41811	0.285769
MT	5198	5198_A_G	A	G	0.00842609	394312	0.146649	0.141889	1.06822	0.520932
MT	5201	5201_T_C	T	C	0.00118284	394312	0.458168	0.402644	1.29481	0.593183
MT	5204	5204_A_G	A	G	1.09076e-05	394312	-0.509679	3.87091	0.0173367	0.0480576
MT	5205	5205_T_C	T	C	8.58742e-06	394303	5.7666	6.69216	0.74252	0.410212
MT	5205	5205_T_G	T	G	2.28255e-05	394295	-0.50342	2.94061	0.029308	0.0634512
MT	5206	5206_C_T	C	T	0.000504915	394312	-0.509404	0.586704	0.753853	0.414247
MT	5207	5207_C_A	C	A	6.63454e-06	394300	-0.642938	6.36274	0.0102106	0.0364422
MT	5207	5207_C_T	C	T	1.81026e-05	394308	-0.552098	1.61528	0.116825	0.13519
MT	5208	5208_A_G	A	G	2.99433e-05	394312	-0.533359	1.9101	0.0779698	0.107868
MT	5210	5210_C_T	C	T	0.000147092	394310	-0.536606	0.765556	0.491312	0.315745
MT	5211	5211_C_T	C	T	3.98187e-05	394312	-0.503754	2.61666	0.0370632	0.0719441
MT	5213	5213_C_T	C	T	0.000182595	394310	-0.50772	0.968442	0.274854	0.22178
MT	5216	5216_C_A	C	A	9.42938e-06	394298	-0.616692	5.92746	0.0108243	0.0375654
MT	5216	5216_C_T	C	T	3.25964e-05	394307	-0.512466	1.73814	0.0869276	0.114571
MT	5219	5219_C_T	C	T	5.03561e-05	394312	-0.511858	2.57034	0.039657	0.0746091
MT	5222	5222_A_G	A	G	0.000138816	394312	1.36369	0.96784	1.98528	0.799052
MT	5225	5225_A_G	A	G	0.000183322	394312	-0.519477	1.19454	0.189116	0.178059
MT	5228	5228_C_G	C	G	0.000431135	394308	-0.510735	0.54941	0.86417	0.452749
MT	5228	5228_C_T	C	T	6.38857e-06	394142	-0.8506	16.1263	0.00278214	0.0186643
MT	5229	5229_C_T	C	T	2.67298e-06	394311	-0.518296	11.548	0.00201439	0.0158322
MT	5231	5231_G_A	G	A	0.00544922	394294	0.343599	0.1784	3.70949	1.26677
MT	5231	5231_G_C	G	C	3.9387e-05	392135	-0.526347	2.06916	0.064708	0.0973425
MT	5234	5234_C_T	C	T	2.44755e-05	394311	-0.547121	3.17274	0.029737	0.0639448
MT	5237	5237_G_A	G	A	0.00424948	394295	-0.364564	0.193769	3.53979	1.22248
MT	5237	5237_G_C	G	C	2.62245e-05	392572	-0.511461	3.0295	0.0285024	0.0625156
MT	5240	5240_A_G	A	G	0.00226218	394312	-0.212879	0.272064	0.612243	0.362566
MT	5243	5243_C_T	C	T	8.20668e-06	394312	-0.50505	6.25228	0.00652517	0.0289014
MT	5246	5246_C_A	C	A	1.69921e-06	394309	-0.74717	21.9296	0.00116085	0.0119674
MT	5249	5249_T_C	T	C	0.000130754	394312	0.764196	1.02556	0.555245	0.340861
MT	5250	5250_T_C	T	C	0.000823325	394312	-0.515715	0.460035	1.25671	0.581245
MT	5252	5252_G_A	G	A	0.000547921	394312	0.786292	0.569734	1.90468	0.775843
MT	5255	5255_C_T	C	T	1.41716e-05	394311	-0.523763	3.99315	0.0172044	0.0478643
MT	5258	5258_A_G	A	G	3.79978e-05	394312	-0.591455	2.79039	0.0449276	0.0798051
MT	5261	5261_G_A	G	A	0.00184074	394311	0.155725	0.286522	0.295391	0.23152
MT	5262	5262_G_A	G	A	0.000567487	394312	-0.475215	0.566943	0.702591	0.395866
MT	5263	5263_C_T	C	T	0.00236678	394312	-0.116226	0.257177	0.20424	0.186206
MT	5264	5264_C_A	C	A	3.04498e-05	394091	-0.503877	2.46819	0.0416765	0.0766328
MT	5264	5264_C_T	C	T	0.000543347	394299	0.087628	0.547333	0.025632	0.0590841
MT	5267	5267_T_C	T	C	9.77069e-05	394312	-0.516742	1.33923	0.148881	0.155146
MT	5268	5268_A_G	A	G	1.1222e-05	394312	-0.634796	3.03271	0.0438133	0.0787292
MT	5270	5270_C_T	C	T	9.46715e-06	394311	-0.977036	6.38659	0.0234037	0.0563017
MT	5273	5273_A_G	A	G	4.5953e-06	394312	-0.566847	5.68951	0.00992616	0.0359111
MT	5276	5276_A_G	A	G	0.000193575	394312	-0.514379	0.84225	0.372979	0.266494
MT	5277	5277_T_C	T	C	0.00472704	394312	0.221674	0.18436	1.44576	0.639768
MT	5279	5279_C_T	C	T	8.98277e-05	394310	-0.510467	1.3701	0.138812	0.149069
MT	5284	5284_A_T	A	T	4.81852e-05	394312	-0.506621	1.59626	0.100731	0.124386
MT	5285	5285_A_G	A	G	0.000129476	394312	-0.505949	1.21313	0.173941	0.169647
MT	5288	5288_C_T	C	T	0.000115581	394312	-0.518049	1.15263	0.202005	0.185015
MT	5289	5289_A_G	A	G	1.01443e-05	394312	-0.506694	2.7804	0.0332106	0.0678327
MT	5290	5290_A_G	A	G	8.5161e-06	394312	-0.580787	4.42585	0.0172203	0.0478877
MT	5291	5291_T_C	T	C	0.000261722	394312	1.03547	0.886334	1.36483	0.614926
MT	5293	5293_G_A	G	A	2.06637e-05	394312	-0.73269	3.79926	0.0371914	0.0720777
MT	5294	5294_C_T	C	T	1.77043e-05	394312	-0.55115	3.30342	0.0278363	0.0617334
MT	5295	5295_C_T	C	T	0.000164642	394310	-0.506176	1.16266	0.189538	0.178289
MT	5297	5297_C_T	C	T	1.45367e-05	394312	-0.545769	3.64069	0.0224725	0.0551045
MT	5298	5298_A_G	A	G	0.000219831	394311	-0.51992	0.780492	0.443749	0.296435
MT	5300	5300_C_T	C	T	0.000112566	394311	1.93681	1.10783	3.0565	1.09467
MT	5301	5301_A_C	A	C	1.53534e-05	394180	-0.531667	4.31936	0.015151	0.0447759
MT	5301	5301_A_G	A	G	0.000323914	394305	-0.51501	0.803492	0.410835	0.282708
MT	5302	5302_T_C	T	C	0.0018415	394311	0.524441	0.306486	2.92801	1.06021
MT	5303	5303_C_T	C	T	7.60062e-06	394311	-0.808161	10.1376	0.00635516	0.0285105
MT	5306	5306_C_T	C	T	0.000118254	394312	2.93024	1.31694	4.95082	1.58372
MT	5307	5307_A_G	A	G	3.42876e-05	394311	-0.572181	2.14948	0.0708601	0.102324
MT	5309	5309_C_G	C	G	0.000106523	394282	1.3043	0.447709	4.84086	1.55607
MT	5309	5309_C_T	C	T	6.93637e-05	394270	-0.517534	2.01031	0.0662752	0.0986292
MT	5310	5310_A_G	A	G	0.000122292	394311	-0.509495	1.37307	0.137687	0.14838
MT	5312	5312_C_A	C	A	1.01443e-05	394310	-0.504706	2.96435	0.028988	0.0630809
MT	5315	5315_A_G	A	G	0.00122089	394312	0.388092	0.494561	0.615784	0.363895
MT	5316	5316_G_A	G	A	9.7031e-06	394312	-1.38763	4.69171	0.087475	0.114971
MT	5318	5318_C_T	C	T	2.71638e-05	394311	-0.609522	2.7826	0.047982	0.0826979
MT	5319	5319_A_G	A	G	0.00358786	394303	0.0553742	0.218161	0.0644258	0.0971094
MT	5319	5319_A_T	A	T	1.92244e-05	392887	-0.509747	3.4511	0.021817	0.0542484
MT	5320	5320_C_G	C	G	3.56733e-05	394301	-0.524342	1.71776	0.0931761	0.119085
MT	5320	5320_C_T	C	T	2.33555e-05	394297	-0.527763	2.84587	0.0343911	0.0691134
MT	5321	5321_C_T	C	T	1.54345e-05	394312	-0.506737	2.97619	0.0289897	0.0630829
MT	5322	5322_A_C	A	C	9.3836e-05	394305	-0.503543	1.41886	0.125948	0.141059
MT	5322	5322_A_G	A	G	1.18293e-05	394275	-0.593595	7.00209	0.00718663	0.0303786
MT	5324	5324_C_T	C	T	2.36741e-05	394312	-0.516828	2.76917	0.0348331	0.069588
MT	5325	5325_A_G	A	G	4.2961e-06	394311	-1.97004	12.9985	0.0229704	0.0557473
MT	5327	5327_C_T	C	T	5.99786e-06	394311	-0.604775	3.42138	0.0312452	0.0656559
MT	5330	5330_C_A	C	A	4.60196e-05	394267	-0.503906	2.61121	0.0372405	0.0721288
MT	5330	5330_C_T	C	T	0.000107489	394291	-0.504713	1.24339	0.164767	0.164433
MT	5331	5331_C_A	C	A	0.000243462	394312	-0.506857	0.903033	0.315039	0.240631
MT	5333	5333_T_A	T	A	2.53664e-05	394223	-0.504642	2.3675	0.0454348	0.0802911
MT	5333	5333_T_C	T	C	0.000202753	394302	-0.514164	0.794158	0.419169	0.286214
MT	5336	5336_C_T	C	T	3.13208e-06	394312	-1.0216	11.6559	0.00768194	0.0314435
MT	5339	5339_C_T	C	T	1.93021e-05	394309	-0.520089	5.10394	0.0103835	0.0367618
MT	5342	5342_C_T	C	T	3.3722e-05	394312	-0.533207	2.18336	0.0596407	0.0930916
MT	5345	5345_C_T	C	T	7.0655e-06	394312	-0.689048	3.41037	0.0408223	0.0757821
MT	5348	5348_C_T	C	T	0.00186993	394312	-0.172772	0.289801	0.355426	0.258803
MT	5349	5349_C_T	C	T	3.80409e-05	394312	-0.508868	1.90962	0.0710098	0.102443
MT	5351	5351_A_G	A	G	9.29191e-05	394311	-0.603835	1.68473	0.128463	0.142649
MT	5354	5354_C_T	C	T	0.000120055	394312	-0.504677	1.26819	0.158365	0.160732
MT	5357	5357_A_G	A	G	7.89478e-06	394312	-0.509146	3.52892	0.0208162	0.0529189
MT	5359	5359_T_C	T	C	2.60201e-06	394311	-4.07498	12.0813	0.113769	0.133185
MT	5360	5360_C_T	C	T	0.000585541	394312	0.0228555	0.517379	0.00195148	0.0155787
MT	5366	5366_C_A	C	A	4.80238e-05	394284	-0.561497	3.62697	0.0239666	0.0570153
MT	5366	5366_C_T	C	T	6.50687e-05	394291	-0.509601	1.77051	0.082845	0.111552
MT	5368	5368_C_T	C	T	1.01443e-05	394312	-0.500386	9.62085	0.0027051	0.0183987
MT	5369	5369_C_T	C	T	0.000267309	394312	1.17911	0.918012	1.64973	0.701156
MT	5372	5372_A_G	A	G	8.09716e-05	394311	-0.514346	1.52548	0.113684	0.133129
MT	5373	5373_A_G	A	G	9.81966e-06	394312	-0.53861	2.35954	0.0521069	0.0864845
MT	5375	5375_C_T	C	T	0.000397619	394312	0.41393	0.684875	0.365284	0.263137
MT	5378	5378_A_G	A	G	0.0011401	394299	0.0258767	0.366211	0.00499295	0.0251809
MT	5378	5378_A_T	A	T	3.30068e-05	393858	-0.504743	2.22761	0.0513407	0.0857909
MT	5379	5379_C_T	C	T	9.92463e-05	394312	-0.510601	1.07969	0.223647	0.196355
MT	5381	5381_A_G	A	G	1.99893e-05	394312	-0.630896	2.88102	0.0479537	0.0826715
MT	5387	5387_C_T	C	T	0.000236248	394311	0.739649	0.792356	0.871385	0.455223
MT	5390	5390_A_G	A	G	0.011429	394312	0.35858	0.9511	0.142141	0.151096
MT	5393	5393_T_C	T	C	0.00169911	394312	-0.261894	0.367386	0.508166	0.322453
MT	5396	5396_C_T	C	T	4.61056e-05	394312	-0.548982	2.29642	0.0571497	0.0909476
MT	5399	5399_C_T	C	T	1.80441e-05	394312	-0.50929	2.6496	0.0369462	0.0718221
MT	5402	5402_A_G	A	G	4.56822e-05	394312	-0.517236	1.82996	0.0798902	0.10933
MT	5408	5408_A_G	A	G	0.000401307	394312	-0.507998	0.613816	0.684932	0.389453
MT	5411	5411_A_G	A	G	0.000156643	394311	2.05269	1.13165	3.29024	1.15681
MT	5414	5414_A_G	A	G	0.00179453	394312	-0.310098	0.319947	0.939382	0.478291
MT	5417	5417_G_A	G	A	0.000573906	394312	-0.00983074	0.507371	0.000375424	0.00676608
MT	5418	5418_T_C	T	C	7.4332e-06	394308	-3.06284	10.5737	0.0839057	0.112342
MT	5420	5420_T_C	T	C	0.00036479	394312	-0.520101	0.604563	0.740103	0.40935
MT	5423	5423_A_G	A	G	0.000102308	394311	-0.563345	1.60087	0.123834	0.139714
MT	5426	5426_T_C	T	C	0.0168573	394299	0.273192	0.180966	2.27899	0.882274
MT	5426	5426_T_G	T	G	3.35353e-05	387651	-0.502611	2.46397	0.0416097	0.0765666
MT	5427	5427_A_G	A	G	0.000242919	394312	-0.518344	0.743409	0.486161	0.313681
MT	5428	5428_C_T	C	T	1.01443e-05	394312	-0.502366	4.10655	0.0149654	0.0444877
MT	5432	5432_A_G	A	G	9.42148e-05	394312	-0.524574	1.02898	0.259894	0.214533
MT	5435	5435_C_T	C	T	6.46699e-06	394308	-0.657853	6.54756	0.0100948	0.0362269
MT	5437	5437_C_T	C	T	0.00288802	394312	-0.0847919	0.233294	0.1321	0.144926
MT	5438	5438_C_T	C	T	8.63733e-05	394312	-0.529449	1.1671	0.205795	0.187031
MT	5441	5441_A_C	A	C	3.93303e-05	394276	-0.508171	3.02649	0.028193	0.0621533
MT	5441	5441_A_G	A	G	6.81146e-05	394292	-0.552559	1.99437	0.0767617	0.106941
MT	5442	5442_T_C	T	C	0.000437297	394311	0.617759	0.757387	0.665278	0.382263
MT	5444	5444_C_T	C	T	4.80661e-05	394311	-0.504206	2.43375	0.0429205	0.0778586
MT	5447	5447_C_T	C	T	9.78545e-05	394310	-0.345492	1.0275	0.113061	0.132717
MT	5450	5450_C_A	C	A	7.84303e-06	393980	6.07841	6.04851	1.00991	0.501794
MT	5450	5450_C_T	C	T	0.000825974	394308	0.672703	0.446319	2.27172	0.880238
MT	5451	5451_A_G	A	G	8.14672e-05	394306	-0.584733	1.42177	0.169143	0.166933
MT	5451	5451_A_T	A	T	1.01452e-05	394276	-0.501103	6.04663	0.00686795	0.0296752
MT	5452	5452_C_T	C	T	0.000426729	394311	-0.511203	0.607296	0.708576	0.39803
MT	5453	5453_A_C	A	C	2.28252e-05	394301	-0.501583	4.40126	0.0129877	0.0413087
MT	5453	5453_A_G	A	G	1.64138e-05	394303	-0.673514	3.5213	0.0365838	0.0714429
MT	5456	5456_C_T	C	T	1.37708e-05	394312	-0.510484	3.40089	0.0225309	0.0551802
MT	5457	5457_A_C	A	C	6.82215e-06	394304	-0.550959	3.87036	0.0202645	0.0521739
MT	5457	5457_A_G	A	G	7.18722e-06	394309	-0.548488	2.22701	0.0606581	0.0939567
MT	5459	5459_C_T	C	T	0.000189081	394312	-0.507144	1.06779	0.225574	0.197346
MT	5460	5460_G_A	G	A	0.0523869	394312	-0.0219392	0.0822246	0.0711932	0.102589
MT	5461	5461_C_T	C	T	9.41234e-05	394312	-0.50657	1.25624	0.162606	0.163189
MT	5463	5463_C_T	C	T	0.00593692	394312	-0.0378749	0.180973	0.0438	0.0787162
MT	5465	5465_T_A	T	A	1.2817e-05	394164	-0.506086	3.22488	0.0246276	0.0578437
MT	5465	5465_T_C	T	C	0.000341019	394306	-0.5159	0.627778	0.675334	0.385949
MT	5466	5466_A_G	A	G	6.59378e-06	394312	-1.00739	13.4116	0.00564207	0.0268148
MT	5468	5468_C_G	C	G	6.42665e-06	394300	-0.780097	5.62446	0.0192369	0.0507616
MT	5468	5468_C_T	C	T	2.25458e-05	394308	-0.533815	2.18101	0.0599056	0.0933175
MT	5471	5471_G_A	G	A	0.00754147	394276	-0.0430028	0.154233	0.0777394	0.107691
MT	5471	5471_G_C	G	C	7.95939e-05	391261	-0.508476	1.42212	0.12784	0.142256
MT	5472	5472_C_T	C	T	0.000241106	394312	-0.505226	0.839935	0.36181	0.261614
MT	5474	5474_A_G	A	G	6.65231e-05	394299	-0.524109	1.40102	0.139945	0.149761
MT	5474	5474_A_T	A	T	3.29713e-05	394282	-0.515489	1.62892	0.100147	0.123983
MT	5477	5477_C_A	C	A	1.03915e-05	394263	-0.524497	5.3276	0.00969223	0.035469
MT	5477	5477_C_T	C	T	0.000117076	394307	2.12238	1.14692	3.42434	1.19218
MT	5478	5478_C_T	C	T	7.78513e-07	394311	-3.86133	20.0968	0.0369165	0.071791
MT	5480	5480_A_C	A	C	0.000124572	393348	-0.502176	1.27481	0.155176	0.158867
MT	5480	5480_A_G	A	G	0.00238541	394262	0.174259	0.256357	0.462061	0.303939
MT	5483	5483_T_C	T	C	0.000980794	394307	-0.18858	0.431926	0.190621	0.178879
MT	5483	5483_T_G	T	G	6.57018e-06	393898	-0.617237	11.2372	0.00301706	0.0194531
MT	5484	5484_A_G	A	G	5.32573e-05	394312	-0.505808	1.63141	0.0961272	0.121175
MT	5486	5486_C_T	C	T	2.4785e-05	394311	-0.514699	3.63655	0.0200321	0.0518573
MT	5489	5489_C_T	C	T	1.82014e-05	394311	-0.52333	2.98231	0.0307926	0.0651462
MT	5492	5492_T_C	T	C	0.002559	394309	-0.288905	0.242757	1.41634	0.630772
MT	5493	5493_T_C	T	C	0.000249965	394311	-0.570956	0.636909	0.803619	0.431782
MT	5495	5495_T_C	T	C	0.0160708	394310	0.0977022	0.110383	0.783444	0.424708
MT	5496	5496_A_G	A	G	0.000476668	394312	-0.509363	0.541479	0.884896	0.45984
MT	5498	5498_A_G	A	G	0.000542631	394312	0.144242	0.573781	0.0631962	0.096089
MT	5501	5501_A_G	A	G	6.72016e-07	394312	-3.85621	51.5901	0.00558713	0.02668
MT	5503	5503_T_C	T	C	7.95801e-06	394312	-1.62069	10.576	0.023483	0.0564028
MT	5505	5505_A_G	A	G	0.00011378	394312	-0.509967	1.35053	0.142585	0.151365
MT	5507	5507_C_A	C	A	7.75557e-06	394299	-0.523738	11.4878	0.00207852	0.0160868
MT	5507	5507_C_T	C	T	3.15972e-05	394308	-0.531947	1.91219	0.0773883	0.107422
MT	5508	5508_T_C	T	C	9.79163e-05	394307	-0.537178	1.57134	0.116869	0.135219
MT	5508	5508_T_G	T	G	9.34648e-06	394266	-0.630012	3.31795	0.0360545	0.0708862
MT	5509	5509_T_C	T	C	9.20081e-06	394312	-0.695057	9.76533	0.00506602	0.0253696
MT	5510	5510_A_G	A	G	3.67247e-05	394312	-0.521587	1.97469	0.0697682	0.101453
MT	5514	5514_A_G	A	G	1.39357e-05	394312	-0.557165	5.122	0.0118328	0.0393494
MT	5515	5515_A_G	A	G	7.06039e-06	394312	-0.662397	5.36501	0.0152439	0.0449197
MT	5516	5516_A_G	A	G	0.000178572	394312	-0.517715	0.960216	0.2907	0.229315
MT	5527	5527_A_G	A	G	0.00073242	394312	0.62244	0.531766	1.3701	0.616555
MT	5528	5528_T_C	T	C	0.000200985	394312	-0.522099	0.958103	0.296949	0.232249
MT	5529	5529_A_C	A	C	7.60846e-06	394298	-0.500875	7.83601	0.00408572	0.0227181
MT	5529	5529_A_G	A	G	2.09278e-05	394309	-0.691222	4.16873	0.0274934	0.0613275
MT	5530	5530_C_T	C	T	9.72323e-06	394312	-0.723558	8.49717	0.00725101	0.0305189
MT	5539	5539_A_G	A	G	9.0233e-05	394312	-0.543932	1.32795	0.167774	0.166153
MT	5553	5553_T_C	T	C	0.000860615	394310	-0.521728	0.487424	1.14571	0.545994
MT	5554	5554_C_A	C	A	2.12271e-06	394309	-0.850464	6.25418	0.0184915	0.0497158
MT	5554	5554_C_T	C	T	4.55477e-06	394310	-0.534116	7.36198	0.00526359	0.0258736
MT	5557	5557_T_C	T	C	0.000242729	394312	0.741484	0.794189	0.871676	0.455322
MT	5558	5558_A_G	A	G	0.00225609	394312	-0.0255799	0.285466	0.00802948	0.0321717
MT	5559	5559_A_G	A	G	2.66556e-06	394310	-6.6232	30.7719	0.0463262	0.0811396
MT	5561	5561_T_C	T	C	0.000308168	394311	-0.525575	0.743063	0.500285	0.319325
MT	5562	5562_T_C	T	C	2.77294e-05	394312	-0.576607	3.60227	0.0256217	0.0590715
MT	5563	5563_G_A	G	A	0.00061282	394312	0.0583305	0.537786	0.0117645	0.0392309
MT	5564	5564_C_T	C	T	2.70725e-05	394311	-0.519033	3.21893	0.0259995	0.0595326
MT	5565	5565_A_G	A	G	7.60821e-06	394311	-0.501529	5.43535	0.00851405	0.0331629
MT	5566	5566_A_G	A	G	1.15238e-05	394312	-0.533534	3.63496	0.0215439	0.0538884
MT	5567	5567_T_C	T	C	0.000488477	394311	-0.40534	0.597532	0.460167	0.303167
MT	5568	5568_A_G	A	G	0.000229874	394312	-0.512339	0.772517	0.439845	0.294823
MT	5573	5573_A_G	A	G	0.000109662	394312	-0.520503	1.2344	0.1778	0.17181
MT	5579	5579_G_A	G	A	4.25794e-06	394312	-2.50186	15.0823	0.0275164	0.0613548
MT	5580	5580_T_C	T	C	0.0011115	394310	0.376505	0.407644	0.853063	0.448932
MT	5581	5581_A_G	A	G	0.00112069	394311	-0.514054	0.368792	1.94292	0.786877
MT	5582	5582_A_G	A	G	0.000759809	394311	0.397701	0.397357	1.00173	0.499088
MT	5583	5583_C_T	C	T	0.000485053	394312	0.0189504	0.51869	0.00133481	0.0128453
MT	5584	5584_A_G	A	G	4.15637e-05	394311	-0.528545	2.61668	0.0408002	0.07576
MT	5585	5585_G_A	G	A	0.00261523	394312	-0.0237252	0.250751	0.00895231	0.034037
MT	5586	5586_C_T	C	T	0.000938495	394309	-0.198726	0.395468	0.252515	0.210906
MT	5587	5587_T_C	T	C	2.13485e-05	394312	2.11372	0.618735	6.32766	1.92493
MT	5590	5590_G_A	G	A	8.46278e-06	394312	-1.59797	7.84196	0.0415232	0.0764807
MT	5591	5591_G_A	G	A	8.39428e-06	394312	-2.41966	9.56958	0.0639327	0.0967012
MT	5592	5592_A_G	A	G	0.00128759	394312	0.153621	0.333936	0.21163	0.190108
MT	5600	5600_A_G	A	G	8.79066e-05	394305	3.50894	1.71963	4.1637	1.38406
MT	5600	5600_A_T	A	T	1.01454e-05	394269	-0.501399	5.38249	0.00867761	0.0334915
MT	5601	5601_C_T	C	T	4.447e-05	394311	-0.525611	1.59593	0.108468	0.129658
MT	5602	5602_C_T	C	T	0.000155636	394312	-0.510143	1.08687	0.220308	0.194631
MT	5603	5603_C_T	C	T	0.000117341	394311	-0.518269	1.30015	0.158901	0.161043
MT	5604	5604_C_T	C	T	2.02885e-05	394312	-0.502352	3.10916	0.0261053	0.0596612
MT	5605	5605_A_G	A	G	0.00011664	394307	-0.531493	1.0181	0.272528	0.220663
MT	5606	5606_C_T	C	T	1.00504e-05	394312	-0.755241	8.67714	0.0075756	0.0312176
MT	5608	5608_C_T	C	T	5.07216e-06	394309	-0.500266	19.4536	0.000661303	0.00900265
MT	5616	5616_A_G	A	G	1.25333e-05	394312	-0.518918	4.93796	0.0110434	0.0379593
MT	5618	5618_T_C	T	C	0.00017335	394312	-0.536486	0.956632	0.314505	0.240386
MT	5627	5627_A_G	A	G	7.60053e-06	394312	-0.556466	3.68879	0.0227567	0.0554722
MT	5628	5628_T_C	T	C	0.000347335	394311	-0.530063	0.621365	0.727716	0.404918
MT	5631	5631_G_A	G	A	2.54109e-06	394312	-3.29022	22.4186	0.0215393	0.0538823
MT	5632	5632_C_T	C	T	1.79301e-05	394309	-0.506107	2.52611	0.0401402	0.0750973
MT	5633	5633_C_T	C	T	0.00778086	394312	0.035077	0.14371	0.0595756	0.0930361
MT	5634	5634_A_G	A	G	2.8475e-05	394311	-0.56748	2.69634	0.0442948	0.0791954
MT	5640	5640_A_G	A	G	0.000119842	394312	-0.530047	0.975343	0.295334	0.231493
MT	5650	5650_G_A	G	A	6.378e-06	394312	-5.26	16.0004	0.108071	0.129391
MT	5651	5651_C_T	C	T	7.19482e-06	394312	-0.537368	3.80597	0.0199348	0.0517244
MT	5653	5653_CT_C	CT	C	6.08655e-05	394312	-0.505201	1.65531	0.0931474	0.119064
MT	5654	5654_T_C	T	C	1.50518e-05	394310	2.00439	0.934575	5.14675	1.63283
MT	5655	5655_T_C	T	C	0.00115308	394311	1.14604	0.534151	4.6033	1.49607
MT	5656	5656_A_G	A	G	0.01269	394311	-0.0436382	0.117205	0.138625	0.148954
MT	5662	5662_C_T	C	T	8.43342e-05	394312	-0.510555	1.60014	0.101805	0.125127
MT	5663	5663_C_T	C	T	2.84015e-05	394311	-0.52202	3.09091	0.0285235	0.0625403
MT	5664	5664_A_G	A	G	7.94118e-05	394312	1.48164	0.45704	5.77197	1.78825
MT	5665	5665_A_G	A	G	0.000143158	394312	-0.509714	1.12444	0.205485	0.186867
MT	5671	5671_C_T	C	T	1.79147e-05	394312	-0.50776	2.40321	0.0446408	0.0795292
MT	5673	5673_T_C	T	C	0.000132595	394312	-0.508597	1.28269	0.157217	0.160063
MT	5681	5681_C_T	C	T	2.41357e-05	394312	-0.599474	3.65635	0.0268809	0.0605969
MT	5682	5682_A_G	A	G	1.04486e-05	394312	-0.523415	1.95785	0.0714713	0.102809
MT	5686	5686_A_T	A	T	0.000666986	394311	0.0253393	0.38208	0.00439826	0.0235934
MT	5703	5703_G_A	G	A	7.0731e-06	394311	-3.12233	10.9666	0.0810607	0.110214
MT	5704	5704_C_T	C	T	8.45272e-06	394312	-0.528253	5.33728	0.00979588	0.0356655
MT	5705	5705_A_G	A	G	0.000281143	394312	-0.521212	0.721371	0.522049	0.327931
MT	5711	5711_A_G	A	G	3.72015e-05	394312	-0.586539	2.10912	0.0773377	0.107383
MT	5715	5715_A_G	A	G	3.72701e-05	394312	-0.608239	2.48264	0.0600235	0.0934178
MT	5743	5743_C_CG	C	CG	5.08627e-05	394277	-0.534107	1.82881	0.0852944	0.11337
MT	5743	5743_C_T	C	T	8.31801e-05	394289	-0.536208	1.51044	0.126025	0.141109
MT	5744	5744_G_A	G	A	0.000181241	394310	-0.515564	1.0205	0.255234	0.212247
MT	5746	5746_GA_G	GA	G	0.000430051	393358	-0.513862	0.626949	0.671784	0.384649
MT	5746	5746_G_A	G	A	0.00197491	393979	0.0795126	0.272146	0.0853629	0.113421
MT	5746	5746_G_GA	G	GA	0.000362051	393340	-0.518097	0.623937	0.689512	0.391121
MT	5747	5747_A_G	A	G	0.000330632	394312	-0.509472	0.721564	0.49853	0.318626
MT	5768	5768_G_A	G	A	1.81608e-05	394312	-0.508546	2.83887	0.03209	0.0665987
MT	5772	5772_G_A	G	A	0.000241274	394311	-0.525726	0.788229	0.444851	0.296889
MT	5773	5773_G_A	G	A	0.00562056	394307	0.00961895	0.171284	0.00315372	0.0198984
MT	5774	5774_T_C	T	C	0.00030323	394305	-0.517309	0.700697	0.545055	0.336916
MT	5774	5774_T_G	T	G	1.14925e-05	394174	-0.570717	5.3111	0.0115471	0.0388513
MT	5775	5775_T_C	T	C	0.00013292	394312	-0.505715	1.16529	0.188342	0.177636
MT	5776	5776_T_C	T	C	7.60819e-06	394312	-0.500424	11.5387	0.00188089	0.0152895
MT	5777	5777_G_A	G	A	3.70443e-05	394312	-0.530739	2.25171	0.0555568	0.0895562
MT	5779	5779_A_G	A	G	1.15619e-05	394312	-0.859193	7.00429	0.0150471	0.0446149
MT	5780	5780_G_A	G	A	0.000550478	394310	0.620295	0.530915	1.36504	0.614992
MT	5783	5783_G_A	G	A	6.42637e-05	394312	-0.531915	1.74032	0.0934168	0.119256
MT	5784	5784_C_CT	C	CT	0.000207958	394310	-0.505414	0.876665	0.332374	0.248517
MT	5785	5785_T_C	T	C	0.00447486	394312	0.309936	0.185741	2.78438	1.02142
MT	5786	5786_T_C	T	C	8.58762e-05	394312	-0.529377	1.22309	0.187333	0.177083
MT	5787	5787_C_A	C	A	1.08291e-05	394308	-1.1775	6.35795	0.0342998	0.069015
MT	5787	5787_C_T	C	T	8.61774e-06	394304	-0.63417	2.39649	0.0700259	0.101659
MT	5788	5788_T_C	T	C	0.000628835	394312	-0.508701	0.523503	0.944247	0.479925
MT	5790	5790_C_A	C	A	0.000114757	394310	1.44989	0.34785	9.36683	2.65571
MT	5791	5791_G_A	G	A	1.43897e-05	394310	-1.0066	6.63212	0.0230363	0.055832
MT	5793	5793_A_G	A	G	8.71145e-06	394312	-0.55699	7.54677	0.00544719	0.026334
MT	5794	5794_T_C	T	C	0.000294424	394312	0.962993	0.327553	5.25148	1.659
MT	5800	5800_A_G	A	G	0.000135068	394311	-0.535773	1.16127	0.212861	0.190754
MT	5802	5802_T_C	T	C	4.01484e-05	394312	-0.506469	2.42014	0.0437949	0.0787112
MT	5804	5804_A_G	A	G	3.32658e-05	394308	-0.544985	3.21236	0.028782	0.0628416
MT	5805	5805_A_G	A	G	9.24908e-06	394310	-0.522658	7.47252	0.00489216	0.0249184
MT	5806	5806_T_C	T	C	0.000554386	394310	-0.0116891	0.501749	0.000542735	0.00814791
MT	5807	5807_A_G	A	G	4.026e-05	394312	-0.542617	2.36274	0.0527419	0.0870561
MT	5809	5809_GAA_G	GAA	G	5.81584e-05	394199	-0.521822	2.15121	0.0588409	0.0924073
MT	5809	5809_G_A	G	A	0.000232735	394277	-0.522309	0.771539	0.458289	0.3024
MT	5809	5809_G_GA	G	GA	9.13287e-06	394178	-0.527613	4.32486	0.0148829	0.0443591
MT	5811	5811_A_G	A	G	0.000137673	394310	1.72257	1.05892	2.64622	0.983817
MT	5813	5813_A_G	A	G	8.76969e-05	394290	-0.516747	1.47573	0.122615	0.138935
MT	5813	5813_A_T	A	T	5.3263e-05	394270	-0.504632	2.04314	0.0610037	0.0942491
MT	5814	5814_T_C	T	C	0.000286025	394308	-0.541682	0.73137	0.548547	0.338271
MT	5815	5815_C_T	C	T	4.72343e-05	394311	-0.51723	1.59196	0.105561	0.127694
MT	5817	5817_C_T	C	T	3.12418e-05	394312	-0.514875	1.87342	0.0755323	0.105991
MT	5818	5818_C_T	C	T	9.41133e-06	394312	-0.524107	2.1937	0.0570803	0.0908873
MT	5821	5821_G_A	G	A	0.000601651	394312	0.0799875	0.550505	0.0211116	0.0533143
MT	5822	5822_G_A	G	A	9.63857e-05	394312	-0.610961	1.2995	0.221043	0.195012
MT	5823	5823_A_G	A	G	0.0010137	394312	0.0724984	0.383197	0.0357941	0.070611
MT	5824	5824_G_A	G	A	0.000687519	394312	-0.0104049	0.507036	0.000421115	0.00716925
MT	5826	5826_T_C	T	C	6.44661e-06	394310	-0.814583	8.44467	0.00930476	0.0347257
MT	5836	5836_A_G	A	G	0.00361405	394312	0.117884	0.2146	0.301753	0.234491
MT	5839	5839_C_T	C	T	0.000546377	394312	0.72472	0.555434	1.70245	0.716772
MT	5840	5840_C_T	C	T	6.73072e-05	394311	-0.505804	2.05555	0.060549	0.0938642
MT	5842	5842_A_G	A	G	3.38818e-06	394311	-2.21833	13.8491	0.0256573	0.059115
MT	5843	5843_A_G	A	G	0.00024122	394312	-0.506903	0.756005	0.449574	0.298832
MT	5846	5846_C_T	C	T	9.99995e-05	394312	-0.540946	1.02921	0.276251	0.22245
MT	5849	5849_G_A	G	A	3.34747e-06	394312	-4.53242	26.8828	0.0284258	0.0624261
MT	5854	5854_T_C	T	C	6.94879e-06	394312	-1.02168	9.28407	0.0121102	0.0398277
MT	5859	5859_T_C	T	C	3.76602e-06	394312	-6.38245	31.0524	0.0422458	0.0771957
MT	5865	5865_T_C	T	C	2.59682e-06	394312	31.9259	14.8789	4.60408	1.49626
MT	5867	5867_C_T	C	T	3.33213e-05	394312	-0.520008	2.51754	0.0426645	0.0776076
MT	5875	5875_C_T	C	T	2.50083e-05	394309	-0.59864	3.04785	0.0385785	0.0735104
MT	5876	5876_A_G	A	G	2.01896e-05	394310	-0.536858	3.00663	0.0318831	0.0663687
MT	5885	5885_T_C	T	C	3.87004e-06	394311	-1.66859	12.3129	0.0183643	0.0495355
MT	5886	5886_T_C	T	C	2.79472e-06	394312	-3.04999	19.4014	0.0247133	0.0579505
MT	5892	5892_T_C	T	C	0.00064279	394301	-0.517166	0.478613	1.16759	0.553001
MT	5893	5893_CA_C	CA	C	2.02969e-05	394149	-0.502851	3.15292	0.0254362	0.058844
MT	5893	5893_C_T	C	T	0.000386845	394300	-0.510522	0.737594	0.479065	0.310828
MT	5894	5894_AC_A	AC	A	9.4379e-05	391072	-0.58889	1.49624	0.154905	0.158709
MT	5894	5894_A_AC	A	AC	0.00595344	393556	0.024621	0.166911	0.0217591	0.0541723
MT	5894	5894_A_ACC	A	ACC	0.000557483	391280	-0.584526	0.519223	1.26736	0.584589
MT	5894	5894_A_C	A	C	6.10213e-05	391059	-0.536447	1.50246	0.127481	0.14203
MT	5894	5894_A_G	A	G	0.000866588	391427	0.562302	0.437898	1.64889	0.700908
MT	5895	5895_C_CC	C	CC	4.67433e-06	394285	-2.25114	13.7242	0.0269046	0.0606253
MT	5895	5895_C_T	C	T	2.66229e-05	394285	-0.579633	2.38871	0.0588813	0.092442
MT	5896	5896_C_CC	C	CC	1.47605e-06	394297	-6.64663	30.0163	0.0490331	0.0836754
MT	5897	5897_C_A	C	A	1.04141e-05	394273	-0.513723	6.4619	0.00632028	0.0284297
MT	5897	5897_C_T	C	T	6.81971e-05	394298	-0.516537	1.25859	0.168436	0.166531
MT	5898	5898_C_A	C	A	3.55072e-05	394286	-0.511444	2.04085	0.0628022	0.0957604
MT	5898	5898_C_T	C	T	5.96707e-05	394297	-0.510555	1.55218	0.108193	0.129473
MT	5899	5899_C_T	C	T	2.01059e-05	394312	-0.523252	2.8455	0.0338145	0.0684903
MT	5900	5900_A_G	A	G	4.61056e-06	394311	-0.973827	6.34282	0.0235721	0.056516
MT	5902	5902_T_C	T	C	0.00165894	394311	-0.334662	0.299891	1.24533	0.577663
MT	5903	5903_G_A	G	A	5.54883e-06	394310	-3.464	9.75116	0.126195	0.141216
MT	5907	5907_T_C	T	C	6.33002e-06	394312	-1.32965	9.12127	0.0212503	0.0534991
MT	5910	5910_G_A	G	A	0.000120309	394308	-0.162818	1.35187	0.0145056	0.0437666
MT	5911	5911_C_T	C	T	0.000141297	394312	-0.510966	1.14991	0.19745	0.182575
MT	5912	5912_C_T	C	T	1.81608e-05	394312	-0.512001	3.29962	0.0240776	0.0571552
MT	5913	5913_G_A	G	A	0.0076199	394312	-0.0819646	0.145166	0.318801	0.242354
MT	5914	5914_A_G	A	G	1.51663e-06	394311	-4.48888	23.2454	0.0372908	0.0721811
MT	5915	5915_C_T	C	T	5.8961e-05	394312	-0.520461	2.05747	0.0639893	0.0967481
MT	5918	5918_T_C	T	C	0.00226599	394312	0.116647	0.25301	0.212556	0.190594
MT	5930	5930_T_C	T	C	3.7767e-05	394312	-0.538815	1.6911	0.101517	0.124929
MT	5933	5933_A_G	A	G	1.19932e-05	394310	-0.685272	3.6724	0.0348198	0.0695738
MT	5936	5936_C_T	C	T	2.40191e-05	394312	-0.55496	2.50633	0.0490282	0.0836708
MT	5939	5939_C_T	C	T	0.000126714	394312	-0.516858	0.984476	0.275634	0.222155
MT	5942	5942_A_G	A	G	<6.34015703300939e-07	394312	-6.76905	156.843	0.00186262	0.0152137
MT	5945	5945_C_T	C	T	0.000124622	394312	1.51667	1.00926	2.25828	0.876468
MT	5948	5948_T_C	T	C	1.02736e-05	394312	-0.523378	5.20251	0.0101206	0.0362749
MT	5951	5951_A_G	A	G	0.000177834	394312	1.52014	1.00809	2.27391	0.880852
MT	5954	5954_A_C	A	C	1.03225e-05	394285	-0.514972	2.53156	0.04138	0.0763383
MT	5954	5954_A_G	A	G	3.98523e-05	394304	-0.631389	2.97682	0.044987	0.0798621
MT	5957	5957_A_G	A	G	6.70944e-05	394310	-0.567576	1.35232	0.176152	0.170888
MT	5960	5960_C_T	C	T	0.000426118	394311	0.816098	0.576634	2.00302	0.804137
MT	5963	5963_A_G	A	G	3.59055e-05	394312	-0.542264	2.14902	0.0636711	0.0964841
MT	5964	5964_T_C	T	C	0.000748304	394309	-0.0805437	0.471787	0.0291455	0.0632634
MT	5966	5966_A_G	A	G	8.62261e-05	394312	1.44876	0.43768	5.72371	1.77631
MT	5969	5969_C_T	C	T	7.91661e-05	394310	1.39884	0.446167	5.39035	1.69361
MT	5970	5970_G_A	G	A	1.37073e-05	394312	-2.52919	6.96638	0.13181	0.144746
MT	5972	5972_C_T	C	T	5.91435e-05	394312	-0.525801	1.59256	0.109007	0.130019
MT	5973	5973_G_A	G	A	0.000288789	394312	0.604146	0.754109	0.641823	0.373607
MT	5975	5975_A_G	A	G	7.46211e-05	394312	-0.517501	1.19747	0.186765	0.176772
MT	5978	5978_A_G	A	G	0.000844637	394309	-0.140586	0.440585	0.101818	0.125136
MT	5979	5979_G_A	G	A	0.00222318	394311	0.171592	0.262625	0.426897	0.289446
MT	5981	5981_T_C	T	C	2.72121e-05	394311	-0.722114	4.00257	0.0325487	0.0671061
MT	5984	5984_A_G	A	G	0.000106236	394312	-0.52456	1.43317	0.133967	0.146086
MT	5985	5985_G_A	G	A	0.000300717	394311	-0.55733	0.852986	0.426915	0.289454
MT	5987	5987_C_T	C	T	2.82524e-06	394308	-1.52516	11.8109	0.0166749	0.0470847
MT	5988	5988_C_T	C	T	0.000362899	394311	-0.519907	0.663779	0.613486	0.363033
MT	5990	5990_A_G	A	G	6.78703e-05	394311	3.05709	1.78596	2.93002	1.06075
MT	5993	5993_C_T	C	T	7.02716e-05	394312	-0.526653	1.82527	0.083252	0.111855
MT	5994	5994_A_G	A	G	9.0639e-06	394312	-0.535578	3.71743	0.0207568	0.0528392
MT	5995	5995_C_T	C	T	1.22898e-05	394312	-0.550284	3.62145	0.0230893	0.0558999
MT	5996	5996_A_G	A	G	2.26851e-05	394312	-0.618114	3.50731	0.0310591	0.0654467
MT	5997	5997_G_A	G	A	4.24789e-06	394311	6.28478	1.6406	11.3177	3.1148
MT	5999	5999_T_C	T	C	0.0213269	394312	0.484699	0.437359	1.2282	0.572258
MT	6002	6002_A_G	A	G	0.00021785	394312	-0.51284	0.927534	0.305705	0.236327
MT	6005	6005_C_T	C	T	2.08743e-05	394312	-0.519506	2.62788	0.0390812	0.0740242
MT	6006	6006_C_A	C	A	2.32963e-05	394311	-0.512929	3.43334	0.0223193	0.0549054
MT	6008	6008_C_A	C	A	8.27264e-06	394311	-0.518905	3.77583	0.0188865	0.0502723
MT	6011	6011_T_C	T	C	5.05766e-05	394312	-0.551655	2.29627	0.0577149	0.0914374
MT	6014	6014_T_C	T	C	9.04182e-05	394312	-0.513859	1.4612	0.123672	0.139611
MT	6017	6017_A_G	A	G	0.000448921	394312	-0.510547	0.625655	0.66589	0.382488
MT	6018	6018_G_A	G	A	8.9599e-05	394312	-0.594052	1.68661	0.124057	0.139856
MT	6019	6019_C_T	C	T	1.22517e-05	394312	-1.09161	4.61649	0.0559126	0.0898684
MT	6020	6020_C_T	C	T	2.47089e-05	394311	-0.542282	3.5168	0.023777	0.0567758
MT	6021	6021_G_C	G	C	9.46973e-06	394310	-0.561262	3.48553	0.0259295	0.0594474
MT	6022	6022_A_G	A	G	2.77471e-05	394312	-0.537076	1.83547	0.08562	0.11361
MT	6023	6023_G_A	G	A	0.00190728	394309	-0.156784	0.290953	0.290373	0.229162
MT	6024	6024_C_T	C	T	8.55666e-06	394312	-0.944501	8.79216	0.0115402	0.0388393
MT	6026	6026_G_A	G	A	0.00139497	394311	-0.0138853	0.351813	0.00155771	0.0138926
MT	6027	6027_G_A	G	A	1.59392e-05	394312	-0.652965	4.01937	0.0263915	0.0600078
MT	6028	6028_G_A	G	A	1.92233e-06	394310	18.096	4.66456	9.71408	2.73788
MT	6029	6029_C_T	C	T	1.11182e-05	394311	-0.682046	1.10622	0.38014	0.269599
MT	6032	6032_G_A	G	A	0.00050354	394312	-0.524269	0.552927	0.899027	0.464652
MT	6035	6035_A_G	A	G	1.6624e-05	394310	-1.00566	3.61209	0.0775153	0.10752
MT	6037	6037_G_A	G	A	4.99366e-06	394311	-2.42793	9.34562	0.0674925	0.0996201
MT	6038	6038_C_T	C	T	8.9295e-05	394311	-0.508036	1.3456	0.142547	0.151342
MT	6040	6040_A_C	A	C	1.95434e-06	393490	-1.22207	10.4156	0.0137665	0.0425853
MT	6040	6040_A_G	A	G	0.00199538	394309	0.106397	0.278256	0.146207	0.153547
MT	6041	6041_C_T	C	T	2.89821e-05	394312	-0.552552	2.95456	0.0349752	0.06974
MT	6042	6042_C_T	C	T	3.97224e-05	394312	-0.507931	2.6521	0.03668	0.0715437
MT	6044	6044_T_C	T	C	7.16972e-05	394311	-0.515423	1.55221	0.110263	0.130859
MT	6045	6045_C_T	C	T	0.01136	394312	0.719932	1.10541	0.424164	0.288305
MT	6046	6046_T_C	T	C	2.24436e-06	394312	-4.51671	17.3323	0.06791	0.0999583
MT	6047	6047_A_G	A	G	0.0207353	394312	0.759297	0.569544	1.77733	0.738791
MT	6048	6048_G_A	G	A	2.87336e-05	394312	-0.668414	2.38964	0.0782392	0.108074
MT	6049	6049_G_A	G	A	7.86429e-06	394312	-1.01	7.1074	0.0201941	0.0520781
MT	6050	6050_T_C	T	C	0.000464017	394311	-0.51662	0.637034	0.657684	0.37947
MT	6052	6052_A_G	A	G	0.00036	394311	-0.516986	0.605244	0.729621	0.405601
MT	6053	6053_C_T	C	T	0.000246201	394312	-0.512327	0.824105	0.386482	0.272333
MT	6054	6054_G_A	G	A	3.3613e-05	394312	-0.716009	2.74439	0.0680683	0.100086
MT	6055	6055_A_G	A	G	1.96722e-05	394312	-0.572543	2.86478	0.0399425	0.0748979
MT	6056	6056_C_G	C	G	1.26806e-05	394302	-0.501545	5.0106	0.0100194	0.0360859
MT	6056	6056_C_T	C	T	2.09253e-05	394307	-0.512247	3.91175	0.0171481	0.047782
MT	6059	6059_C_G	C	G	0.000111588	394308	-0.503589	1.38184	0.132812	0.145369
MT	6059	6059_C_T	C	T	7.47203e-06	394268	-0.519094	11.3336	0.00209778	0.0161625
MT	6060	6060_A_C	A	C	2.63979e-05	394235	-0.519338	2.23506	0.0539909	0.088172
MT	6060	6060_A_G	A	G	0.0001712	394299	0.503649	0.722553	0.485866	0.313563
MT	6061	6061_T_C	T	C	0.000192711	394311	-0.518911	0.921424	0.317151	0.241599
MT	6062	6062_C_T	C	T	5.07214e-06	394311	-0.505948	3.98991	0.01608	0.0461952
MT	6065	6065_C_T	C	T	8.27771e-05	394312	-0.505534	1.45962	0.119956	0.137223
MT	6068	6068_C_T	C	T	4.29381e-05	394312	-0.510631	1.43135	0.127269	0.141896
MT	6069	6069_G_A	G	A	1.92743e-06	394312	-6.92075	28.8762	0.0574417	0.0912008
MT	6070	6070_T_C	T	C	1.52391e-05	394310	-0.916403	6.73742	0.0185006	0.0497287
MT	6071	6071_T_C	T	C	0.000347195	394312	-0.514147	0.641921	0.641521	0.373495
MT	6072	6072_A_G	A	G	2.87236e-05	394311	-0.646971	4.75477	0.0185144	0.0497482
MT	6074	6074_C_T	C	T	0.000175654	394310	-0.513815	0.906158	0.321518	0.243595
MT	6075	6075_G_A	G	A	8.49587e-06	394310	-1.45337	8.89899	0.026673	0.0603472
MT	6077	6077_C_T	C	T	0.00027512	394311	-0.508047	0.788183	0.415483	0.284666
MT	6080	6080_A_G	A	G	2.64819e-05	394308	-0.543486	2.69964	0.040529	0.0754882
MT	6080	6080_A_T	A	T	1.01446e-05	394297	-0.508996	2.58055	0.0389048	0.0738442
MT	6081	6081_G_A	G	A	3.49987e-06	394293	-2.47096	25.6134	0.00930668	0.0347294
MT	6081	6081_G_T	G	T	4.81863e-05	394303	-0.503815	1.9681	0.0655309	0.0980197
MT	6083	6083_C_T	C	T	8.16102e-06	394312	-0.697027	5.18356	0.0180819	0.0491331
MT	6086	6086_T_C	T	C	5.02977e-05	394312	-0.542939	2.39623	0.0513387	0.0857891
MT	6089	6089_A_G	A	G	8.10021e-06	394311	-0.545584	6.02866	0.00818996	0.032503
MT	6092	6092_T_C	T	C	0.0002535	394312	1.83022	0.765657	5.71396	1.7739
MT	6095	6095_A_G	A	G	0.000152531	394308	1.47301	0.998628	2.17574	0.853244
MT	6095	6095_A_T	A	T	7.89858e-06	394250	-0.509731	9.22806	0.00305113	0.019565
MT	6101	6101_C_T	C	T	0.000231719	394310	-0.519081	1.06897	0.235796	0.202553
MT	6107	6107_C_T	C	T	2.10138e-05	394312	-0.507054	3.22156	0.0247729	0.0580246
MT	6108	6108_A_G	A	G	4.18501e-05	394312	-0.520882	2.22608	0.0547518	0.0888467
MT	6109	6109_T_C	T	C	0.000165884	394312	-0.516056	0.86599	0.355114	0.258665
MT	6110	6110_A_G	A	G	4.23929e-05	394311	-0.510254	1.94153	0.0690696	0.100893
MT	6112	6112_T_C	T	C	3.07752e-05	394312	-0.0522514	1.94214	0.000723827	0.00942307
MT	6113	6113_A_G	A	G	5.56002e-05	394297	-0.513791	2.28639	0.0504979	0.085023
MT	6113	6113_A_T	A	T	3.49975e-05	394285	-0.541212	3.4667	0.0243726	0.0575254
MT	6116	6116_A_G	A	G	0.000170457	394311	1.08745	0.339747	6.18174	1.88916
MT	6119	6119_C_T	C	T	8.19759e-05	394311	-0.511535	1.43552	0.126979	0.141712
MT	6120	6120_A_G	A	G	0.000109114	394311	-0.554295	1.4681	0.142551	0.151344
MT	6121	6121_T_C	T	C	9.39123e-06	394311	-3.62327	10.6075	0.116675	0.135092
MT	6125	6125_A_G	A	G	0.000475281	394312	1.27485	0.542273	5.5269	1.72755
MT	6126	6126_A_G	A	G	4.0075e-05	394311	-0.784957	2.71782	0.0834163	0.111978
MT	6128	6128_C_T	C	T	5.45254e-05	394312	-0.559037	2.6231	0.0454204	0.0802772
MT	6131	6131_A_G	A	G	3.3504e-05	394312	-0.575088	3.17673	0.0327724	0.0673523
MT	6134	6134_C_A	C	A	1.55931e-05	394278	-0.505454	3.49583	0.0209055	0.0530388
MT	6134	6134_C_T	C	T	8.50433e-05	394305	-0.510633	1.43089	0.127351	0.141948
MT	6137	6137_T_C	T	C	0.000150272	394312	1.57271	1.0206	2.37455	0.908942
MT	6140	6140_C_T	C	T	7.84912e-06	394312	-0.569834	3.75857	0.0229853	0.0557665
MT	6143	6143_C_T	C	T	8.77655e-05	394312	-0.513564	1.26447	0.164958	0.164543
MT	6146	6146_A_G	A	G	0.00149164	394312	0.485638	0.358416	1.83591	0.755893
MT	6149	6149_A_G	A	G	8.02233e-05	394312	2.76666	1.27989	4.67266	1.51362
MT	6150	6150_G_A	G	A	0.000707949	394311	-0.520725	0.490976	1.12486	0.53929
MT	6152	6152_T_C	T	C	0.0123383	394308	0.499803	0.39477	1.60291	0.687207
MT	6155	6155_C_T	C	T	1.26803e-05	394312	-0.501768	5.61095	0.00799709	0.0321044
MT	6158	6158_A_G	A	G	0.000302864	394312	0.529804	0.723892	0.535653	0.333257
MT	6164	6164_C_T	C	T	0.00133884	394312	-0.0102264	0.356307	0.000823744	0.0100596
MT	6167	6167_T_C	T	C	0.000360938	394312	-0.562453	0.597646	0.885695	0.460113
MT	6168	6168_G_A	G	A	2.37361e-06	394312	-4.66459	23.2268	0.0403318	0.0752901
MT	6170	6170_C_T	C	T	1.72757e-05	394312	-0.521169	1.85862	0.0786281	0.10837
MT	6173	6173_C_A	C	A	1.01619e-05	393627	-0.502329	5.07741	0.00978793	0.0356505
MT	6173	6173_C_T	C	T	0.00171991	394308	-0.151681	0.299977	0.255674	0.212463
MT	6176	6176_T_A	T	A	3.0441e-05	394205	-0.506583	1.94256	0.068007	0.100037
MT	6176	6176_T_C	T	C	0.000243543	394300	-0.520796	0.993413	0.274838	0.221773
MT	6177	6177_A_G	A	G	8.37416e-06	394312	-1.05582	6.94523	0.0231104	0.055927
MT	6179	6179_G_A	G	A	0.000471953	394312	-0.52324	0.559861	0.873456	0.455932
MT	6180	6180_G_A	G	A	1.91714e-06	394312	-6.41277	42.5096	0.0227571	0.0554727
MT	6182	6182_G_A	G	A	0.000911447	394307	-0.185968	0.407753	0.20801	0.188203
MT	6182	6182_G_C	G	C	7.90236e-06	393934	-0.535781	6.86754	0.00608657	0.0278828
MT	6185	6185_T_C	T	C	0.000384782	394312	-0.520735	0.580841	0.803747	0.431827
MT	6188	6188_C_T	C	T	1.38546e-05	394310	-0.520869	4.52969	0.0132227	0.0416975
MT	6194	6194_A_G	A	G	5.6224e-06	394312	-0.554209	8.0332	0.00475961	0.0245693
MT	6197	6197_C_T	C	T	0.000101942	394312	-0.509719	1.23975	0.169041	0.166875
MT	6200	6200_C_T	C	T	1.08391e-05	394312	-0.518374	3.40796	0.0231365	0.0559604
MT	6203	6203_A_G	A	G	6.2438e-06	394312	-0.620495	5.2016	0.0142299	0.0433292
MT	6204	6204_A_G	A	G	4.11096e-06	394312	-1.26005	13.5845	0.00860379	0.0333436
MT	6209	6209_C_T	C	T	7.40534e-06	394312	-0.987677	7.51186	0.0172876	0.0479859
MT	6212	6212_A_G	A	G	2.94564e-05	394312	-0.578022	3.06715	0.0355155	0.0703157
MT	6215	6215_C_A	C	A	0.0001759	394280	0.931674	0.849517	1.20277	0.564206
MT	6215	6215_C_T	C	T	6.88587e-05	394242	-0.51658	1.70916	0.09135	0.117778
MT	6216	6216_T_C	T	C	0.00246674	394312	-0.0106145	0.251561	0.0017804	0.0148685
MT	6218	6218_A_G	A	G	0.000119568	394312	-0.539486	1.29423	0.173755	0.169542
MT	6221	6221_T_A	T	A	5.15524e-06	387955	-0.507973	4.73134	0.0115269	0.038816
MT	6221	6221_T_C	T	C	0.015959	394299	-0.185866	0.14192	1.71518	0.720527
MT	6221	6221_T_G	T	G	2.50771e-05	387964	-0.522123	2.48511	0.0441424	0.079048
MT	6224	6224_C_T	C	T	0.000105878	394311	-0.514787	1.24933	0.169785	0.167298
MT	6227	6227_T_C	T	C	0.000690496	394308	-0.0182103	0.496946	0.00134281	0.0128843
MT	6228	6228_C_T	C	T	<6.34018919124547e-07	394310	-2.02627	65.6303	0.000953202	0.0108306
MT	6230	6230_C_T	C	T	2.03976e-05	394312	-0.580788	5.45255	0.0113458	0.0384971
MT	6231	6231_C_T	C	T	0.000150629	394312	1.22602	0.336362	7.48809	2.20685
MT	6233	6233_A_G	A	G	1.54852e-05	394311	-0.509412	3.18955	0.0255082	0.0589323
MT	6237	6237_C_A	C	A	0.00268525	394310	-0.0372713	0.24353	0.023423	0.0563264
MT	6239	6239_G_A	G	A	5.45798e-05	394303	-0.517714	2.17975	0.0564113	0.0903045
MT	6239	6239_G_C	G	C	1.79768e-05	394287	-0.505952	3.26591	0.024	0.0570574
MT	6242	6242_C_A	C	A	2.38016e-05	394301	-0.522748	2.61128	0.0400754	0.075032
MT	6242	6242_C_T	C	T	2.30433e-05	394301	-0.548556	4.27606	0.0164571	0.0467608
MT	6243	6243_G_A	G	A	2.32556e-06	394311	-4.6279	18.8974	0.0599739	0.0933756
MT	6245	6245_A_G	A	G	4.20632e-05	394312	-0.541879	2.37671	0.0519818	0.0863716
MT	6248	6248_T_C	T	C	9.16864e-05	394312	-0.514303	1.36802	0.141337	0.150608
MT	6249	6249_G_A	G	A	0.000778426	394311	-0.152688	0.426949	0.127896	0.142291
MT	6251	6251_T_C	T	C	0.000168095	394312	1.0807	0.891745	1.46868	0.64675
MT	6252	6252_A_G	A	G	0.000311289	394312	-0.509211	0.762892	0.445521	0.297165
MT	6253	6253_T_C	T	C	0.00172747	394312	0.0399279	0.302776	0.0173904	0.0481357
MT	6254	6254_A_G	A	G	0.000407908	394312	-0.511982	0.701489	0.53268	0.332097
MT	6255	6255_G_A	G	A	5.58963e-06	394309	-4.5616	14.905	0.0936637	0.119432
MT	6257	6257_G_A	G	A	0.000688351	394312	-0.515082	0.480524	1.14901	0.547053
MT	6259	6259_A_G	A	G	1.08442e-05	394311	10.9501	8.58887	1.62542	0.693923
MT	6260	6260_G_A	G	A	0.0196544	394301	-0.148494	0.105889	1.9666	0.793688
MT	6260	6260_G_C	G	C	1.03495e-05	386492	-0.506503	3.25969	0.0241441	0.0572388
MT	6260	6260_G_T	G	T	1.81115e-05	386495	-0.507618	2.84228	0.0318964	0.0663835
MT	6261	6261_G_A	G	A	0.0073614	394304	-0.150213	0.152713	0.967533	0.487721
MT	6261	6261_G_C	G	C	1.84753e-06	391345	-3.1666	22.7059	0.0194494	0.0510564
MT	6261	6261_G_T	G	T	2.55533e-06	391339	-0.504548	14.6979	0.00117841	0.0120588
MT	6263	6263_C_A	C	A	5.32629e-05	394271	-0.505634	1.69568	0.0889171	0.116022
MT	6263	6263_C_T	C	T	9.97259e-05	394291	-0.515283	1.54038	0.111902	0.13195
MT	6266	6266_A_G	A	G	0.000966851	394312	-0.170149	0.414957	0.168133	0.166358
MT	6267	6267_G_A	G	A	0.00107034	394311	0.313883	0.372985	0.708198	0.397894
MT	6268	6268_C_T	C	T	4.22305e-05	394312	-0.514109	1.76412	0.0849285	0.1131
MT	6269	6269_A_C	A	C	0.000330733	394260	0.403613	0.676551	0.355901	0.259012
MT	6269	6269_A_G	A	G	4.11139e-05	394149	-0.527303	2.20914	0.0569736	0.0907945
MT	6269	6269_A_T	A	T	7.86485e-05	394159	-0.505649	1.37967	0.134322	0.146307
MT	6272	6272_A_G	A	G	0.00222612	394311	-0.21069	0.274423	0.589451	0.353958
MT	6275	6275_A_G	A	G	2.38239e-05	394311	-0.673834	3.53683	0.0362976	0.0711424
MT	6278	6278_T_C	T	C	6.54231e-05	394310	-0.569672	1.32715	0.184252	0.17539
MT	6281	6281_A_G	A	G	1.78209e-05	394312	-0.532875	2.94241	0.0327977	0.0673802
MT	6284	6284_A_G	A	G	0.00027854	394309	-0.526627	0.790742	0.443543	0.29635
MT	6285	6285_G_A	G	A	0.000334617	394310	-0.532362	0.748854	0.505381	0.321349
MT	6286	6286_T_C	T	C	0.000360103	394312	0.486752	0.682675	0.508378	0.322538
MT	6287	6287_C_T	C	T	0.000582619	394309	1.25187	0.541455	5.34559	1.68246
MT	6289	6289_A_AC	A	AC	1.13535e-05	394310	9.47921	2.80805	11.5177	3.16155
MT	6290	6290_C_T	C	T	0.000473181	394312	-0.512739	0.650734	0.620849	0.365793
MT	6293	6293_T_C	T	C	0.0043617	394308	-0.286194	0.192814	2.20315	0.860974
MT	6296	6296_C_A	C	A	0.00144609	394167	0.74853	0.323726	5.34641	1.68267
MT	6296	6296_C_T	C	T	0.000368261	393742	0.51284	0.713082	0.517231	0.326035
MT	6297	6297_T_C	T	C	0.000180779	394311	-0.536491	0.896005	0.358512	0.260164
MT	6299	6299_A_G	A	G	1.08214e-05	394311	-0.675839	8.6298	0.00613316	0.0279926
MT	6302	6302_A_G	A	G	0.000105023	394312	3.34911	1.38839	5.81879	1.79981
MT	6305	6305_G_A	G	A	0.000321553	394311	0.604244	0.748156	0.65229	0.37748
MT	6307	6307_A_G	A	G	1.72197e-05	394312	2.20319	0.691766	5.64657	1.75722
MT	6308	6308_C_T	C	T	8.96755e-06	394312	-0.537599	3.79713	0.020045	0.0518749
MT	6310	6310_A_G	A	G	7.10605e-06	394312	-0.558525	5.93577	0.00885385	0.0338424
MT	6314	6314_C_T	C	T	8.25995e-06	394311	-0.581866	6.39722	0.008273	0.0326732
MT	6317	6317_C_T	C	T	0.000159338	394312	-0.510158	1.09286	0.217913	0.19339
MT	6318	6318_C_T	C	T	1.39154e-05	394312	-0.520652	3.54191	0.0216082	0.0539734
MT	6320	6320_T_C	T	C	0.000181238	394310	-0.0628465	0.975064	0.00415427	0.0229128
MT	6323	6323_A_G	A	G	0.000368297	394312	1.48125	0.705488	4.40836	1.44656
MT	6324	6324_G_A	G	A	2.67607e-05	394309	-0.637623	2.35233	0.0734735	0.104387
MT	6329	6329_C_T	C	T	2.07501e-05	394312	-0.507497	2.53621	0.0400401	0.0749964
MT	6330	6330_G_A	G	A	2.02379e-06	394311	-5.01985	35.2983	0.0202243	0.0521193
MT	6332	6332_A_G	A	G	0.000304229	394312	1.12666	0.280489	9.26484	2.63154
MT	6336	6336_C_T	C	T	1.13489e-05	394312	-0.531494	4.7861	0.012332	0.0402065
MT	6338	6338_A_G	A	G	3.07143e-05	394310	-0.527103	1.92075	0.0753091	0.105818
MT	6339	6339_A_G	A	G	0.000237163	394312	-0.513261	0.857403	0.358349	0.260092
MT	6340	6340_C_T	C	T	0.0011204	394312	0.418939	0.394504	1.12771	0.54021
MT	6341	6341_C_T	C	T	0.00106763	394312	0.499776	0.410021	1.48573	0.651928
MT	6345	6345_T_C	T	C	0.000579506	394312	0.848155	0.245078	7.68307	2.25382
MT	6347	6347_C_A	C	A	5.08913e-05	394272	-0.503954	1.95489	0.0664565	0.0987773
MT	6347	6347_C_T	C	T	0.000101448	394291	2.24311	1.17363	3.65292	1.25204
MT	6351	6351_T_C	T	C	0.000518092	394312	-0.523808	0.593545	0.77882	0.42308
MT	6353	6353_A_G	A	G	0.00116278	394312	-0.24108	0.367211	0.431012	0.29116
MT	6356	6356_C_T	C	T	1.20767e-05	394312	-0.537532	2.22456	0.0583877	0.0920178
MT	6357	6357_C_T	C	T	0.000474769	394312	-0.508445	0.591263	0.73948	0.409127
MT	6359	6359_A_G	A	G	0.000169173	394311	1.2035	0.360567	6.42634	1.94908
MT	6363	6363_G_A	G	A	3.10166e-06	394312	-3.62892	17.4742	0.0431282	0.0780618
MT	6365	6365_T_C	T	C	0.0112322	394310	0.0253808	0.119754	0.0449188	0.0797966
MT	6366	6366_G_A	G	A	0.000872826	394304	0.249088	0.439043	0.321877	0.243758
MT	6366	6366_G_C	G	C	1.44896e-05	393935	-0.565857	3.69006	0.0235151	0.0564435
MT	6367	6367_T_C	T	C	0.000524534	394312	-0.517508	0.580166	0.795664	0.428999
MT	6368	6368_C_T	C	T	1.25637e-05	394311	1.77471	3.26414	0.295609	0.231622
MT	6371	6371_C_T	C	T	0.0141984	394311	-0.210311	0.15706	1.79305	0.743391
MT	6374	6374_T_C	T	C	0.000130351	394312	-0.524454	1.17472	0.199318	0.183578
MT	6377	6377_C_T	C	T	0.000123975	394312	-0.510121	1.27356	0.160438	0.161936
MT	6378	6378_T_C	T	C	0.000212738	394312	-0.51535	0.874001	0.347681	0.255372
MT	6380	6380_A_G	A	G	0.000620045	394312	-0.509749	0.496795	1.05283	0.515905
MT	6383	6383_G_A	G	A	0.00169337	394309	0.298575	0.318618	0.878145	0.457535
MT	6384	6384_G_A	G	A	2.70092e-06	394311	-5.2164	29.6101	0.0310358	0.0654205
MT	6386	6386_C_T	C	T	3.34734e-05	394312	-0.530795	2.83153	0.0351409	0.069917
MT	6389	6389_C_T	C	T	8.14304e-05	394312	-0.503672	1.88794	0.0711739	0.102574
MT	6392	6392_T_C	T	C	0.00319987	394312	-0.121931	0.221245	0.303726	0.235409
MT	6393	6393_T_C	T	C	2.35341e-06	394312	-2.12912	24.3935	0.00761818	0.0313083
MT	6395	6395_C_T	C	T	1.46585e-05	394311	-0.582824	5.04994	0.0133199	0.0418575
MT	6398	6398_C_T	C	T	0.000169805	394311	1.52018	1.00629	2.28214	0.883156
MT	6401	6401_A_G	A	G	7.15273e-05	394311	-0.506215	1.7662	0.0821469	0.11103
MT	6405	6405_A_G	A	G	1.0778e-06	394312	-4.55628	58.1657	0.00613603	0.0279994
MT	6406	6406_T_C	T	C	6.59873e-06	394312	-2.35271	13.9541	0.0284273	0.0624278
MT	6407	6407_T_C	T	C	9.0753e-05	394312	-0.527103	1.19597	0.194247	0.180847
MT	6408	6408_A_G	A	G	4.98843e-05	394312	-0.509506	1.78465	0.0815062	0.110549
MT	6410	6410_C_T	C	T	0.00012149	394311	-0.510144	1.09724	0.216164	0.19248
MT	6413	6413_T_C	T	C	0.000385314	394312	-0.514933	0.710072	0.525893	0.32944
MT	6419	6419_A_G	A	G	0.000101935	394310	-0.510864	1.16416	0.192568	0.179938
MT	6422	6422_C_T	C	T	8.63351e-05	394312	1.42714	0.356229	9.04045	2.57828
MT	6425	6425_T_C	T	C	0.00165565	394309	0.023211	0.300061	0.0059837	0.027639
MT	6426	6426_G_A	G	A	3.02311e-06	394312	-2.92593	17.7588	0.0271457	0.0609136
MT	6428	6428_C_T	C	T	1.73669e-05	394312	-0.52544	3.16451	0.0275698	0.0614181
MT	6431	6431_A_G	A	G	2.7666e-05	394312	-0.563694	2.66041	0.0448943	0.0797731
MT	6432	6432_A_G	A	G	3.69505e-06	394312	-2.69705	17.3976	0.0240326	0.0570984
MT	6434	6434_C_T	C	T	1.77524e-05	394312	-0.511183	2.26651	0.050867	0.08536
MT	6437	6437_A_G	A	G	0.00010318	394312	-0.529804	1.17344	0.203849	0.185998
MT	6438	6438_T_C	T	C	2.7085e-06	394312	-3.79964	24.1481	0.0247582	0.0580063
MT	6440	6440_C_T	C	T	1.03319e-05	394312	-0.545381	5.51803	0.00976859	0.0356138
MT	6443	6443_A_G	A	G	4.53455e-06	394311	-0.973856	7.73783	0.0158399	0.0458321
MT	6444	6444_A_G	A	G	0.000172163	394312	-0.274961	0.891575	0.0951099	0.120458
MT	6445	6445_C_T	C	T	8.70731e-05	394312	-0.52147	1.06487	0.239811	0.204577
MT	6446	6446_G_A	G	A	0.00133151	394300	-0.539338	0.412227	1.71179	0.719528
MT	6446	6446_G_C	G	C	2.83466e-05	393768	-0.503511	2.82095	0.0318586	0.0663415
MT	6449	6449_C_T	C	T	6.45176e-06	394312	-0.921972	8.40527	0.0120318	0.0396932
MT	6451	6451_T_C	T	C	2.3459e-06	394312	-3.22069	16.5128	0.0380415	0.0729584
MT	6452	6452_C_A	C	A	1.08825e-05	394303	-0.505794	4.2792	0.0139709	0.0429147
MT	6452	6452_C_T	C	T	2.28249e-05	394307	-0.503028	2.89315	0.0302304	0.0645086
MT	6455	6455_C_T	C	T	0.0025343	394312	0.0230855	0.258061	0.00800262	0.0321159
MT	6456	6456_G_A	G	A	0.000101988	394312	-0.556352	1.11625	0.248415	0.208876
MT	6458	6458_C_T	C	T	6.08655e-05	394312	-0.502117	2.44147	0.0422968	0.0772459
MT	6461	6461_A_G	A	G	8.87622e-05	394312	-0.508387	1.96047	0.0672464	0.0994204
MT	6464	6464_C_A	C	A	0.00157261	394304	0.295654	0.317899	0.864947	0.453016
MT	6464	6464_C_T	C	T	9.2662e-06	393690	-0.518641	4.34061	0.0142768	0.0434039
MT	6465	6465_G_A	G	A	0.000698418	394310	-0.0468624	0.485152	0.00933023	0.034775
MT	6467	6467_C_A	C	A	2.53613e-06	394302	-0.500529	16.7053	0.000897742	0.010507
MT	6467	6467_C_T	C	T	2.27003e-05	394311	-0.519565	2.39672	0.0469944	0.0817713
MT	6470	6470_A_G	A	G	3.00726e-05	394312	-0.526706	2.08621	0.0637412	0.0965423
MT	6471	6471_A_G	A	G	3.2596e-05	394312	-0.542417	2.47309	0.0481045	0.0828123
MT	6473	6473_C_T	C	T	0.000212	394312	-0.514939	1.08737	0.224264	0.196673
MT	6476	6476_A_G	A	G	1.01975e-05	394312	-0.622947	2.98422	0.0435752	0.0784977
MT	6477	6477_G_A	G	A	2.97218e-06	394312	-3.96283	28.8282	0.0188963	0.050286
MT	6480	6480_G_A	G	A	0.00148303	394311	0.673442	0.315016	4.5702	1.48768
MT	6481	6481_T_C	T	C	0.000106733	394312	-0.149996	1.43209	0.0109704	0.0378284
MT	6482	6482_C_T	C	T	0.000130996	394311	-0.523539	0.850832	0.378625	0.268943
MT	6485	6485_A_G	A	G	0.000307506	394311	-0.523469	0.771722	0.460109	0.303143
MT	6488	6488_T_C	T	C	0.000111476	394301	-0.528896	1.6727	0.0999782	0.123865
MT	6488	6488_T_G	T	G	2.79001e-05	394264	-0.502502	2.74379	0.0335409	0.068193
MT	6489	6489_C_A	C	A	0.00456224	394312	0.171671	0.187776	0.835823	0.442981
MT	6491	6491_C_T	C	T	3.83303e-05	394310	2.89336	1.30482	4.91705	1.57523
MT	6494	6494_A_G	A	G	3.5089e-05	394312	-0.558552	2.30809	0.0585629	0.0921686
MT	6497	6497_T_C	T	C	0.000235869	394312	-0.52388	0.907742	0.333073	0.248832
MT	6498	6498_C_A	C	A	1.01443e-05	394310	-0.503376	4.18119	0.0144939	0.0437481
MT	6500	6500_C_T	C	T	1.38211e-06	394312	-1.41564	26.6539	0.00282087	0.0187965
MT	6503	6503_A_C	A	C	1.31739e-05	394189	-0.552521	3.8061	0.0210736	0.0532635
MT	6503	6503_A_G	A	G	0.000302346	394303	-0.507299	0.694453	0.533632	0.332469
MT	6504	6504_G_A	G	A	1.77535e-06	394312	19.721	4.74137	8.79465	2.51983
MT	6505	6505_T_C	T	C	2.56145e-06	394312	-4.1116	17.2411	0.0568711	0.0907054
MT	6506	6506_C_A	C	A	1.77534e-05	394291	-0.50416	3.27711	0.0236677	0.0566374
MT	6506	6506_C_T	C	T	3.6094e-05	394305	-0.631018	3.43175	0.0338104	0.0684859
MT	6509	6509_A_G	A	G	1.10877e-05	394312	0.935076	3.5254	0.0703521	0.10192
MT	6510	6510_G_A	G	A	0.000193578	394312	-0.538702	0.866114	0.386854	0.272493
MT	6512	6512_T_C	T	C	1.18333e-05	394311	-0.639284	4.65482	0.0188618	0.0502376
MT	6515	6515_T_C	T	C	0.000124434	394306	-0.5241	1.12475	0.217128	0.192982
MT	6515	6515_T_G	T	G	1.20581e-05	394257	-0.554306	3.30247	0.0281723	0.062129
MT	6516	6516_G_A	G	A	1.90452e-06	394312	-4.7473	38.5363	0.0151758	0.0448144
MT	6518	6518_C_T	C	T	0.00778771	394312	-0.0525741	0.147697	0.126707	0.141541
MT	6520	6520_T_C	T	C	8.10042e-06	394312	-0.704468	3.63733	0.0375109	0.0724097
MT	6521	6521_C_T	C	T	5.42466e-06	394312	-0.541914	7.20589	0.00565568	0.026848
MT	6524	6524_T_C	T	C	0.000750297	394308	-0.102373	0.453043	0.0510616	0.0855372
MT	6524	6524_T_G	T	G	7.97453e-06	394004	-0.555429	13.8903	0.00159894	0.0140781
MT	6527	6527_A_G	A	G	0.000356375	394312	-0.515975	0.712521	0.524399	0.328854
MT	6528	6528_C_T	C	T	0.00639494	394312	0.0792701	0.182315	0.189049	0.178022
MT	6530	6530_A_G	A	G	0.000234882	394309	-0.513147	0.782008	0.430587	0.290984
MT	6531	6531_C_T	C	T	1.45265e-05	394312	-0.582568	3.12878	0.0346691	0.0694122
MT	6542	6542_C_T	C	T	5.38786e-05	394312	-0.521033	1.44177	0.130599	0.143989
MT	6546	6546_C_T	C	T	0.000209666	394312	-0.512442	0.839153	0.372913	0.266465
MT	6548	6548_C_T	C	T	0.00075905	394310	1.20257	0.965958	1.54989	0.671311
MT	6551	6551_C_T	C	T	1.82622e-05	394312	-0.537803	3.77976	0.020245	0.0521474
MT	6554	6554_C_T	C	T	0.0019448	394310	0.297051	0.284912	1.08703	0.527053
MT	6557	6557_C_T	C	T	0.000948586	394312	-0.200278	0.394617	0.257582	0.2134
MT	6560	6560_C_T	C	T	4.6131e-05	394312	-0.514126	2.20805	0.0542152	0.0883713
MT	6563	6563_C_T	C	T	0.000586089	394312	0.478156	0.499878	0.914978	0.47006
MT	6566	6566_C_T	C	T	2.25429e-05	394312	-0.562131	3.98481	0.0199003	0.051677
MT	6569	6569_C_T	C	T	9.11638e-05	394312	-0.509594	1.60244	0.101131	0.124663
MT	6570	6570_G_T	G	T	0.000953206	394304	0.0293708	0.391185	0.00563725	0.026803
MT	6572	6572_C_T	C	T	0.000186132	394312	0.823609	0.81927	1.01062	0.502028
MT	6575	6575_A_G	A	G	3.90098e-05	394311	-0.690074	2.05619	0.112633	0.132435
MT	6578	6578_A_G	A	G	0.000112576	394312	-0.531699	1.12671	0.222692	0.195863
MT	6581	6581_A_G	A	G	5.0554e-05	394311	-0.529379	1.69561	0.0974719	0.122119
MT	6584	6584_C_T	C	T	6.1492e-05	394311	1.49366	0.45018	5.86532	1.8113
MT	6587	6587_C_T	C	T	0.000217876	394312	-0.518513	0.798758	0.421395	0.287147
MT	6590	6590_T_C	T	C	1.86857e-05	394312	-0.508008	2.77424	0.0335315	0.0681828
MT	6593	6593_A_G	A	G	5.52963e-05	394312	-0.509951	1.95039	0.0683618	0.100323
MT	6596	6596_C_T	C	T	5.1304e-06	394312	-0.635251	8.4247	0.00568567	0.0269212
MT	6599	6599_A_G	A	G	0.000316792	394312	-0.509974	0.731737	0.485721	0.313505
MT	6602	6602_C_T	C	T	1.01645e-05	394312	-0.560984	3.56853	0.0247128	0.0579498
MT	6603	6603_C_T	C	T	5.94884e-05	394312	-0.506439	1.6798	0.0908947	0.117451
MT	6605	6605_A_G	A	G	6.43627e-05	394312	-0.311004	1.52575	0.0415495	0.0765068
MT	6608	6608_C_T	C	T	1.52164e-05	394312	-0.505195	3.02435	0.0279033	0.0618124
MT	6611	6611_A_G	A	G	2.35803e-05	394312	-0.545766	3.30298	0.0273024	0.0611005
MT	6614	6614_T_C	T	C	3.76807e-05	394312	-0.535326	2.13277	0.0630011	0.0959264
MT	6617	6617_C_T	C	T	7.542e-05	394312	-0.558974	1.62531	0.118279	0.136137
MT	6620	6620_T_C	T	C	0.0018457	394309	0.313433	0.2874	1.18937	0.559946
MT	6620	6620_T_G	T	G	2.54091e-06	393560	-0.513641	3.85268	0.0177743	0.0486916
MT	6623	6623_C_T	C	T	6.65724e-06	394312	-1.47553	6.93633	0.045252	0.0801162
MT	6626	6626_T_C	T	C	8.65001e-05	394312	-0.515512	1.2046	0.183144	0.174778
MT	6629	6629_A_G	A	G	0.00216015	394312	0.379275	0.273648	1.92099	0.780553
MT	6632	6632_T_C	T	C	0.00100764	394312	0.124526	0.398372	0.0977108	0.122287
MT	6635	6635_T_C	T	C	8.23713e-05	394312	-0.542614	1.46584	0.137027	0.147975
MT	6636	6636_A_G	A	G	9.90332e-06	394312	-0.589337	8.61899	0.00467535	0.024345
MT	6638	6638_T_C	T	C	0.00017213	394312	-0.531264	0.96236	0.304752	0.235885
MT	6641	6641_T_C	T	C	0.000146805	394312	-0.543241	1.23228	0.194343	0.1809
MT	6644	6644_C_T	C	T	0.000190022	394312	-0.532788	0.813209	0.429245	0.290425
MT	6645	6645_C_T	C	T	5.59201e-06	394310	-0.727812	7.65027	0.00905075	0.0342306
MT	6647	6647_A_G	A	G	0.000481526	394311	-0.507627	0.474508	1.14447	0.545597
MT	6650	6650_A_G	A	G	3.39174e-05	394311	-0.525969	2.07788	0.0640735	0.0968179
MT	6653	6653_C_T	C	T	1.92108e-05	394309	-0.51361	5.40394	0.00903329	0.0341964
MT	6656	6656_C_T	C	T	0.000115449	394312	3.58223	1.43755	6.20957	1.89598
MT	6659	6659_A_G	A	G	5.38128e-05	394312	2.06494	1.13837	3.2904	1.15686
MT	6660	6660_A_G	A	G	1.00479e-05	394312	-0.835196	8.2214	0.0103201	0.036645
MT	6662	6662_A_G	A	G	3.31947e-05	394312	-0.518344	1.65901	0.0976193	0.122223
MT	6663	6663_A_G	A	G	0.000107565	394312	1.68531	0.349516	11.5868	3.17769
MT	6664	6664_T_C	T	C	2.29513e-06	394312	-3.84846	26.0303	0.0218582	0.0543025
MT	6665	6665_C_T	C	T	0.00101594	394311	0.594726	0.43322	1.88459	0.770027
MT	6668	6668_C_T	C	T	2.83279e-05	394312	-0.692854	2.33178	0.0882895	0.115565
MT	6671	6671_T_C	T	C	0.00338331	394312	-0.329403	0.221286	2.21589	0.864562
MT	6674	6674_T_C	T	C	0.000163568	394312	-0.511363	1.1259	0.206281	0.187288
MT	6675	6675_G_A	G	A	2.21402e-06	394312	-2.68342	12.5025	0.0460666	0.0808932
MT	6677	6677_A_G	A	G	5.36886e-06	394312	-0.526191	11.2414	0.00219103	0.0165244
MT	6678	6678_A_G	A	G	8.94974e-06	394312	-0.970631	9.18915	0.0111573	0.0381626
MT	6680	6680_T_C	T	C	0.00110302	394311	-0.547959	0.51427	1.13531	0.542653
MT	6681	6681_T_C	T	C	0.000413528	394312	-0.509516	0.649184	0.615998	0.363975
MT	6683	6683_C_T	C	T	0.00014068	394312	-0.517592	0.989314	0.27372	0.221236
MT	6689	6689_C_T	C	T	2.57614e-05	394310	-0.516614	2.54225	0.041295	0.0762538
MT	6691	6691_GA_G	GA	G	2.29516e-06	394308	7.98002	3.0315	15.1483	4.00267
MT	6692	6692_A_G	A	G	1.82571e-05	394312	-0.568385	5.92423	0.00920497	0.034532
MT	6701	6701_A_G	A	G	0.000119091	394312	2.2932	1.18906	3.7194	1.26935
MT	6704	6704_A_G	A	G	7.34955e-06	394311	-0.962448	7.41911	0.0168287	0.0473124
MT	6707	6707_T_C	T	C	2.64866e-05	394312	-0.583581	1.96166	0.0885027	0.115721
MT	6710	6710_A_G	A	G	0.000357884	394312	-0.519876	0.696209	0.557596	0.341769
MT	6712	6712_A_T	A	T	4.83309e-05	394303	-0.508142	2.08617	0.0593293	0.0928257
MT	6713	6713_C_T	C	T	0.000168909	394312	-0.557497	0.994226	0.314423	0.240348
MT	6716	6716_A_G	A	G	0.000925815	394312	0.636175	0.43719	2.11745	0.836753
MT	6717	6717_G_A	G	A	2.81477e-05	394312	-0.736332	2.63346	0.07818	0.108028
MT	6718	6718_G_C	G	C	3.82319e-05	394305	-0.50557	2.05433	0.0605653	0.093878
MT	6719	6719_T_C	T	C	0.00271203	394308	0.0978075	0.248355	0.155095	0.15882
MT	6720	6720_A_G	A	G	9.57618e-06	394312	6.90299	1.81889	10.3033	2.87683
MT	6722	6722_G_A	G	A	0.000833789	394312	0.521933	0.410699	1.61504	0.690827
MT	6723	6723_G_A	G	A	0.000229727	394311	-0.522825	0.88667	0.347688	0.255375
MT	6725	6725_C_A	C	A	5.41785e-05	394308	-0.504781	1.95061	0.0669674	0.0991936
MT	6728	6728_A_G	A	G	2.32379e-05	394312	-0.507865	2.96114	0.0294156	0.0635752
MT	6731	6731_T_C	T	C	0.000248029	394312	-0.51778	0.804701	0.41402	0.28405
MT	6734	6734_G_A	G	A	0.0107976	394311	-0.0655422	0.146223	0.200913	0.184432
MT	6735	6735_A_G	A	G	2.70042e-05	394309	-0.719351	2.7413	0.06886	0.100725
MT	6736	6736_T_C	T	C	2.17084e-06	394312	-3.36312	17.5076	0.0369004	0.0717742
MT	6737	6737_A_G	A	G	0.000322727	394312	0.387269	0.673032	0.331096	0.247941
MT	6743	6743_T_C	T	C	5.50377e-05	394312	-0.509984	1.96616	0.0672784	0.0994464
MT	6746	6746_C_T	C	T	2.12193e-05	394311	-0.516685	2.13773	0.0584178	0.0920437
MT	6747	6747_T_C	T	C	2.30275e-05	394311	-0.819685	3.72438	0.0484378	0.0831229
MT	6749	6749_C_T	C	T	8.59832e-05	394310	-0.515438	1.44121	0.127909	0.1423
MT	6750	6750_C_T	C	T	6.8246e-06	394310	-0.644474	15.2603	0.00178356	0.0148819
MT	6752	6752_A_G	A	G	0.00217629	394311	0.132211	0.284714	0.215634	0.192203
MT	6755	6755_G_A	G	A	0.00159764	394308	0.240489	0.306507	0.615617	0.363833
MT	6755	6755_G_C	G	C	7.62071e-06	393664	-0.499028	9.03599	0.00304999	0.0195613
MT	6756	6756_T_C	T	C	6.30746e-05	394312	-0.56576	1.34732	0.176329	0.170988
MT	6758	6758_T_C	T	C	5.88864e-06	394312	-0.852782	6.59927	0.0166987	0.0471201
MT	6761	6761_C_T	C	T	3.81526e-05	394311	-0.526309	2.04439	0.0662755	0.0986295
MT	6764	6764_G_A	G	A	1.66442e-05	394312	2.58773	0.724268	6.23254	1.90162
MT	6767	6767_A_G	A	G	0.000138745	394312	1.40395	0.982213	2.04311	0.815602
MT	6770	6770_A_C	A	C	1.01482e-05	394159	-0.502398	4.35034	0.0133367	0.0418851
MT	6770	6770_A_G	A	G	0.000364391	394305	-0.522716	0.623601	0.702616	0.395875
MT	6770	6770_A_T	A	T	7.61116e-06	394158	-0.502282	5.5854	0.00808699	0.0322908
MT	6773	6773_C_T	C	T	8.27492e-05	394312	-0.505797	1.5585	0.105327	0.127536
MT	6776	6776_T_C	T	C	0.0532517	394312	-0.0628817	0.0578998	1.17949	0.5568
MT	6779	6779_A_G	A	G	3.14473e-05	394311	-0.552014	1.53093	0.130015	0.143624
MT	6782	6782_T_C	T	C	0.000208878	394312	-0.513571	0.904678	0.322264	0.243935
MT	6785	6785_A_G	A	G	4.31766e-05	394311	-0.514023	2.44065	0.0443561	0.0792546
MT	6787	6787_T_C	T	C	3.55813e-06	394312	6.41299	1.98434	8.44182	2.4357
MT	6788	6788_A_G	A	G	3.91392e-05	394312	-0.522382	1.63099	0.102583	0.125662
MT	6791	6791_A_G	A	G	0.000192069	394301	-0.524567	0.893423	0.344737	0.254061
MT	6791	6791_A_T	A	T	2.14626e-05	394220	-0.53928	3.68351	0.0214341	0.0537431
MT	6794	6794_A_G	A	G	2.35271e-05	394312	-0.522487	2.60939	0.0400936	0.0750503
MT	6797	6797_C_T	C	T	2.64207e-05	394312	-0.532578	2.27996	0.0545646	0.0886811
MT	6800	6800_A_G	A	G	1.8323e-05	394311	-0.523483	3.17082	0.027256	0.0610451
MT	6803	6803_C_T	C	T	9.26428e-06	394312	-0.637452	6.89096	0.00855728	0.03325
MT	6806	6806_A_C	A	C	1.52199e-05	394221	-0.5021	4.22189	0.0141438	0.0431918
MT	6806	6806_A_G	A	G	0.000222327	394306	-0.518135	0.890158	0.338806	0.25141
MT	6809	6809_A_G	A	G	4.50916e-06	394312	-0.581282	4.14964	0.0196224	0.0512952
MT	6812	6812_A_G	A	G	2.214e-05	394310	-0.512247	3.87275	0.0174953	0.0482882
MT	6815	6815_T_C	T	C	0.000161124	394312	1.95174	1.1119	3.08113	1.10125
MT	6818	6818_C_T	C	T	1.6274e-05	394312	-0.598821	3.52898	0.0287936	0.0628551
MT	6821	6821_C_T	C	T	0.000157746	394312	-0.51017	1.13266	0.202874	0.185479
MT	6824	6824_C_T	C	T	6.31859e-05	394312	-0.520664	2.00681	0.0673139	0.0994752
MT	6825	6825_G_A	G	A	3.67221e-06	394312	-2.88724	8.38278	0.118629	0.136364
MT	6827	6827_T_C	T	C	0.00125015	394312	0.432378	0.497276	0.756018	0.415016
MT	6830	6830_C_A	C	A	0.000106515	394310	1.80463	1.07703	2.80754	1.02769
MT	6833	6833_A_G	A	G	6.24784e-05	394312	-0.507862	1.96028	0.0671207	0.0993182
MT	6835	6835_T_C	T	C	3.40079e-06	394312	-3.477	29.6789	0.0137251	0.0425183
MT	6836	6836_C_T	C	T	7.21485e-05	394312	-0.512706	1.89898	0.0728948	0.103933
MT	6840	6840_G_A	G	A	2.38638e-06	394312	-2.43754	31.4551	0.0060051	0.0276899
MT	6842	6842_T_A	T	A	7.61522e-05	393948	-0.505755	1.84498	0.0751446	0.10569
MT	6842	6842_T_C	T	C	0.000881743	394278	-0.0904436	0.457718	0.0390445	0.0739868
MT	6842	6842_T_G	T	G	1.01543e-05	393922	-0.501578	5.92619	0.0071635	0.030328
MT	6844	6844_T_C	T	C	3.31953e-06	394312	42.4354	21.4919	3.89858	1.31581
MT	6845	6845_C_T	C	T	0.00139404	394312	-0.0398085	0.344653	0.0133409	0.0418919
MT	6848	6848_C_T	C	T	7.64373e-05	394310	-0.511362	1.48858	0.118009	0.135961
MT	6851	6851_C_A	C	A	1.52165e-05	394309	-0.503143	3.49091	0.0207733	0.0528613
MT	6852	6852_G_A	G	A	0.000389097	394311	0.504959	0.722806	0.488056	0.314441
MT	6855	6855_G_A	G	A	1.82902e-05	394308	4.25955	2.73641	2.42306	0.92241
MT	6856	6856_T_C	T	C	3.67478e-06	394311	-2.82981	20.2026	0.0196201	0.0512921
MT	6857	6857_C_T	C	T	1.79122e-05	394312	-0.519748	2.49572	0.0433705	0.0782983
MT	6863	6863_A_G	A	G	6.78295e-05	394312	-0.514176	1.59561	0.103841	0.126524
MT	6866	6866_T_C	T	C	0.000224287	394312	-0.50923	0.784607	0.421234	0.287079
MT	6867	6867_A_G	A	G	7.91746e-06	394312	-0.721812	7.06681	0.0104328	0.0368525
MT	6869	6869_C_T	C	T	0.00130945	394312	0.157039	0.333542	0.221672	0.195337
MT	6872	6872_A_G	A	G	0.000124277	394312	-0.565548	1.35189	0.175008	0.170247
MT	6875	6875_C_T	C	T	3.63953e-05	394310	-0.566737	2.51674	0.0507093	0.0852161
MT	6876	6876_G_A	G	A	1.88963e-05	394312	-0.599767	3.25238	0.0340066	0.0686984
MT	6878	6878_C_T	C	T	1.20057e-05	394312	-0.550786	5.6947	0.0093546	0.0348221
MT	6881	6881_A_G	A	G	4.62099e-05	394310	-0.529829	1.88948	0.0786294	0.108371
MT	6884	6884_C_T	C	T	2.93171e-05	394310	-0.506405	2.90283	0.0304336	0.0647397
MT	6887	6887_C_T	C	T	0.00146407	394312	-0.11245	0.31825	0.124847	0.14036
MT	6890	6890_A_G	A	G	0.000931298	394312	0.239882	0.432508	0.307615	0.237211
MT	6891	6891_A_G	A	G	0.000410399	394311	-0.514068	0.691155	0.553211	0.340075
MT	6892	6892_G_A	G	A	2.80667e-05	394312	3.17995	2.87301	1.22509	0.571274
MT	6893	6893_C_T	C	T	0.000274281	394311	-0.509463	0.769965	0.437807	0.29398
MT	6895	6895_A_G	A	G	1.34843e-05	394312	-0.561156	4.8191	0.0135593	0.0422489
MT	6896	6896_T_C	T	C	0.000106114	394312	1.48167	0.351936	9.93022	2.78891
MT	6897	6897_A_G	A	G	5.42593e-05	394311	-0.515564	2.48494	0.0430459	0.0779814
MT	6899	6899_G_A	G	A	0.00081655	394309	-0.518448	0.429326	1.45826	0.643579
MT	6902	6902_A_G	A	G	7.92671e-05	394312	-0.525381	1.72758	0.0924847	0.118591
MT	6905	6905_A_G	A	G	0.000777884	394312	-0.0146853	0.500949	0.000859362	0.0102773
MT	6908	6908_T_C	T	C	8.13569e-05	394312	1.85878	1.30789	2.01983	0.808951
MT	6911	6911_T_C	T	C	0.00611429	394311	0.00085402	0.176614	2.33823e-05	0.00167882
MT	6912	6912_G_A	G	A	2.30799e-06	394284	-2.74582	21.2613	0.0166787	0.0470904
MT	6912	6912_G_C	G	C	7.10112e-05	394304	-0.503518	1.98906	0.0640817	0.0968246
MT	6914	6914_A_G	A	G	6.99044e-05	394310	1.34727	0.456502	5.05859	1.61076
MT	6915	6915_G_A	G	A	0.00018955	394312	-0.524223	0.971038	0.291446	0.229667
MT	6917	6917_G_A	G	A	0.00033001	394215	0.67804	0.777048	0.761404	0.416926
MT	6917	6917_G_C	G	C	0.000246094	394159	-0.506513	0.866346	0.34182	0.252759
MT	6920	6920_C_A	C	A	0.000164353	394310	1.43412	0.985313	2.11847	0.837041
MT	6923	6923_A_G	A	G	0.000147845	394311	-0.51285	1.17238	0.191358	0.179281
MT	6924	6924_G_A	G	A	1.63337e-06	394303	14.3869	5.17151	5.15701	1.6354
MT	6924	6924_G_T	G	T	1.9447e-05	394303	-0.520348	2.82311	0.0339728	0.0686619
MT	6929	6929_A_G	A	G	0.0010116	394312	0.588997	0.43244	1.85513	0.761483
MT	6932	6932_A_G	A	G	0.000197866	394308	-0.511318	1.02447	0.249105	0.209218
MT	6933	6933_T_C	T	C	4.23518e-06	394312	-2.22704	10.6191	0.0439826	0.0788933
MT	6935	6935_C_T	C	T	0.000951777	394312	0.222092	0.427838	0.269467	0.219186
MT	6938	6938_C_T	C	T	6.27677e-06	394312	-0.585075	11.621	0.00253474	0.0177982
MT	6941	6941_T_C	T	C	6.24051e-05	394311	-0.505627	1.73589	0.0848429	0.113036
MT	6944	6944_T_C	T	C	0.000183137	394312	1.18163	0.921728	1.64346	0.699293
MT	6947	6947_C_T	C	T	0.000147208	394312	2.57885	1.2435	4.30089	1.41916
MT	6948	6948_A_G	A	G	6.68766e-06	394312	0.591783	3.17279	0.034789	0.0695407
MT	6950	6950_C_T	C	T	1.77525e-05	394311	-0.509255	2.55087	0.0398562	0.0748107
MT	6951	6951_G_A	G	A	0.000235773	394311	-0.561309	0.847744	0.438405	0.294227
MT	6952	6952_T_C	T	C	2.12526e-06	394311	-5.1451	23.0555	0.0498013	0.0843842
MT	6953	6953_A_G	A	G	0.000381972	394312	0.421263	0.680985	0.382676	0.270694
MT	6956	6956_T_C	T	C	0.00138289	394269	-0.124094	0.314201	0.155986	0.159342
MT	6956	6956_T_G	T	G	0.000102337	393748	-0.508759	1.59759	0.101413	0.124858
MT	6959	6959_C_T	C	T	6.0026e-05	394312	-0.522747	1.31205	0.158739	0.160949
MT	6960	6960_C_T	C	T	5.82432e-05	394312	-0.513343	1.88212	0.0743913	0.105104
MT	6962	6962_G_A	G	A	0.000418905	394147	0.229568	0.614147	0.139726	0.149628
MT	6962	6962_G_T	G	T	0.000406295	394110	0.0810757	0.544337	0.0221843	0.0547295
MT	6965	6965_T_C	T	C	3.85101e-05	394310	-0.587514	1.91393	0.0942289	0.119834
MT	6968	6968_C_T	C	T	4.24081e-05	394311	-0.532402	2.39716	0.0493271	0.0839472
MT	6971	6971_T_C	T	C	7.30436e-05	394312	-0.556201	1.84927	0.0904613	0.117139
MT	6972	6972_G_A	G	A	3.99944e-06	394312	-4.97759	19.1243	0.0677434	0.0998235
MT	6974	6974_A_G	A	G	6.98994e-05	394310	-0.554107	1.7161	0.104256	0.126807
MT	6975	6975_T_C	T	C	0.000241246	394311	0.232591	0.767905	0.0917427	0.11806
MT	6977	6977_A_G	A	G	2.10721e-05	394312	-0.54674	3.60843	0.0229575	0.0557308
MT	6980	6980_A_G	A	G	2.74506e-05	394308	-0.554118	2.67211	0.0430027	0.0779391
MT	6980	6980_A_T	A	T	7.86716e-06	394296	-0.677395	7.21396	0.0088173	0.0337699
MT	6986	6986_A_C	A	C	1.52174e-05	394285	-0.511686	2.62239	0.0380726	0.0729905
MT	6986	6986_A_G	A	G	6.21041e-05	394306	-0.532018	2.05456	0.0670527	0.099263
MT	6989	6989_A_G	A	G	0.000771123	394312	1.10669	0.938974	1.38914	0.62242
MT	6990	6990_C_T	C	T	1.16912e-06	394312	-1.09646	10.585	0.0107301	0.037395
MT	6992	6992_A_G	A	G	8.24979e-06	394312	-0.790757	8.4155	0.0088293	0.0337937
MT	6995	6995_C_T	C	T	9.42984e-05	394312	2.4732	1.32504	3.48388	1.20782
MT	6998	6998_C_T	C	T	1.34564e-05	394311	-0.52396	4.59516	0.0130016	0.0413318
MT	6999	6999_G_A	G	A	2.96898e-05	394312	-0.787299	3.11048	0.0640658	0.0968115
MT	7001	7001_A_G	A	G	0.000810814	394305	0.080267	0.541485	0.0219736	0.0544539
MT	7001	7001_A_T	A	T	1.77669e-05	393990	-0.514859	1.67111	0.0949223	0.120325
MT	7002	7002_C_T	C	T	4.57988e-05	394312	-0.534916	1.29501	0.170618	0.16777
MT	7004	7004_A_G	A	G	0.000144827	394312	-0.514042	1.02214	0.252915	0.211104
MT	7007	7007_C_T	C	T	1.07048e-05	394311	-0.516748	4.68943	0.0121428	0.0398836
MT	7010	7010_C_T	C	T	4.29051e-05	394312	-0.525552	1.77775	0.0873953	0.114913
MT	7013	7013_G_A	G	A	0.000615873	394310	0.532437	0.51134	1.08422	0.52614
MT	7015	7015_A_G	A	G	7.839e-06	394311	-0.502803	7.39943	0.00461743	0.0241896
MT	7019	7019_C_T	C	T	2.53606e-05	394312	-0.508589	1.83288	0.0769957	0.107121
MT	7022	7022_T_C	T	C	0.00823477	394312	-0.294416	0.148559	3.9276	1.32331
MT	7025	7025_A_G	A	G	0.000327437	394311	-0.511644	0.729557	0.491832	0.315953
MT	7028	7028_C_T	C	T	0.563003	394312	0.0655552	0.0587788	1.24387	0.577202
MT	7031	7031_C_T	C	T	0.000127795	394312	1.28184	0.948237	1.8274	0.753414
MT	7032	7032_T_C	T	C	2.87087e-06	394312	-1.15496	6.50764	0.0314984	0.0659395
MT	7034	7034_C_T	C	T	1.53914e-05	394312	-0.579841	3.79608	0.0233318	0.0562101
MT	7037	7037_C_T	C	T	7.2326e-05	394312	-0.519196	1.60076	0.105199	0.127449
MT	7040	7040_T_C	T	C	4.86518e-05	394312	-0.562609	2.43823	0.0532432	0.0875053
MT	7041	7041_G_A	G	A	0.000501107	394311	0.216725	0.607733	0.127172	0.141835
MT	7042	7042_T_C	T	C	5.56931e-06	394312	-3.41996	14.4626	0.0559175	0.0898726
MT	7044	7044_C_T	C	T	2.57765e-05	394312	-0.526655	2.4191	0.0473963	0.0821494
MT	7046	7046_A_G	A	G	0.000210032	394312	-0.535938	0.786939	0.463817	0.304654
MT	7049	7049_A_C	A	C	1.52171e-05	394293	-0.503589	3.20101	0.0247502	0.0579964
MT	7049	7049_A_G	A	G	4.35677e-05	394306	-0.504074	2.76413	0.0332561	0.0678825
MT	7050	7050_A_G	A	G	1.21604e-05	394312	-0.668839	3.18063	0.0442197	0.0791229
MT	7051	7051_T_C	T	C	0.000382218	394312	-0.511232	0.691263	0.546953	0.337653
MT	7052	7052_A_G	A	G	0.000190372	394312	-0.513676	1.03502	0.246307	0.207827
MT	7055	7055_A_G	A	G	0.00349087	394308	0.0807976	0.240013	0.113326	0.132893
MT	7056	7056_G_A	G	A	2.26902e-05	394311	-0.61184	2.33364	0.0687399	0.100628
MT	7058	7058_T_C	T	C	7.71578e-05	394309	-0.506913	1.52539	0.110435	0.130974
MT	7061	7061_A_G	A	G	2.75722e-05	394312	-0.58952	2.47749	0.0566203	0.0904869
MT	7064	7064_T_C	T	C	2.3943e-05	394312	-0.552384	3.65448	0.0228471	0.0555887
MT	7065	7065_G_A	G	A	2.15567e-06	394311	-3.06476	23.5968	0.0168689	0.0473717
MT	7066	7066_C_G	C	G	7.60819e-06	394312	-0.503791	4.01603	0.0157365	0.0456749
MT	7067	7067_C_T	C	T	6.92596e-06	394312	-1.17493	7.43441	0.0249765	0.0582771
MT	7069	7069_T_C	T	C	2.12294e-05	394311	1.86572	2.86801	0.423189	0.287898
MT	7070	7070_C_T	C	T	6.8626e-06	394310	-0.747477	4.67521	0.0255619	0.0589983
MT	7073	7073_A_G	A	G	7.46061e-05	394311	-0.526575	1.47615	0.127251	0.141884
MT	7075	7075_G_C	G	C	5.53802e-05	394311	-0.556215	1.48552	0.140193	0.149912
MT	7076	7076_A_G	A	G	0.000492853	394312	-0.50976	0.47156	1.16858	0.553318
MT	7077	7077_G_A	G	A	1.29593e-05	394312	-0.904975	7.45328	0.0147428	0.0441398
MT	7079	7079_C_T	C	T	7.94805e-06	394311	-1.05074	14.8454	0.00500965	0.0252242
MT	7080	7080_T_C	T	C	0.00167574	394310	-0.325893	0.309411	1.10937	0.534293
MT	7082	7082_C_T	C	T	6.19006e-05	394310	-0.509809	1.99155	0.0655288	0.0980179
MT	7083	7083_A_G	A	G	0.000212852	394312	-0.507779	0.818232	0.38512	0.271747
MT	7084	7084_T_C	T	C	9.31755e-06	394311	-1.88016	9.45726	0.0395237	0.074474
MT	7085	7085_T_C	T	C	0.000538492	394312	0.091812	0.548794	0.0279886	0.0619129
MT	7088	7088_C_T	C	T	1.0971e-05	394312	-0.521114	3.73318	0.0194853	0.051106
MT	7091	7091_A_G	A	G	5.97852e-05	394312	-0.553598	1.64529	0.113215	0.13282
MT	7094	7094_T_C	T	C	0.00127916	394312	0.112809	0.373988	0.0909857	0.117517
MT	7098	7098_C_T	C	T	0.000251978	394312	-0.507396	0.786754	0.415926	0.284852
MT	7100	7100_A_G	A	G	0.000502026	394312	0.793303	0.277474	5.39114	1.69381
MT	7106	7106_A_G	A	G	6.00996e-05	394312	-0.522637	1.97376	0.0701148	0.10173
MT	7109	7109_C_A	C	A	4.82026e-05	394170	1.60913	0.492783	6.21138	1.89643
MT	7109	7109_C_T	C	T	0.000358723	394293	0.710577	0.556178	1.63228	0.695968
MT	7110	7110_T_C	T	C	2.53095e-06	394312	-3.68932	26.1178	0.0199534	0.0517498
MT	7115	7115_C_T	C	T	2.36438e-05	394312	-0.559796	2.0342	0.0757309	0.106145
MT	7116	7116_C_T	C	T	5.93236e-05	394312	-0.543681	1.91951	0.0802244	0.109583
MT	7118	7118_A_G	A	G	0.00018082	394310	-0.508598	0.950995	0.286017	0.227103
MT	7119	7119_G_A	G	A	0.000177795	394308	1.00498	0.874145	1.32174	0.601572
MT	7120	7120_A_G	A	G	1.0337e-05	394312	-0.607165	3.33842	0.0330775	0.0676871
MT	7124	7124_A_G	A	G	4.59283e-05	394311	-0.550246	1.62258	0.115002	0.133996
MT	7125	7125_A_G	A	G	4.65876e-06	394312	9.03984	7.5065	1.45026	0.64114
MT	7129	7129_A_G	A	G	0.000250796	394312	1.21216	0.932465	1.68987	0.713055
MT	7130	7130_C_T	C	T	4.77794e-05	394312	-0.52893	1.34198	0.155347	0.158968
MT	7131	7131_G_A	G	A	3.88011e-06	394311	-1.04682	6.58241	0.0252916	0.0586662
MT	7138	7138_T_C	T	C	9.50002e-06	394312	-0.790148	3.4873	0.051338	0.0857885
MT	7142	7142_T_C	T	C	0.000475308	394304	-0.527188	0.542726	0.943562	0.479695
MT	7142	7142_T_G	T	G	1.52244e-05	394103	-0.506906	3.23531	0.0245485	0.0577451
MT	7145	7145_C_T	C	T	2.02327e-05	394312	-0.764736	4.73301	0.0261065	0.0596626
MT	7146	7146_A_G	A	G	0.000810343	394312	1.06456	0.936047	1.29342	0.592749
MT	7147	7147_C_T	C	T	8.27773e-06	394312	-0.518385	10.1356	0.00261579	0.0180862
MT	7148	7148_T_C	T	C	0.00101494	394311	0.599419	0.370853	2.6125	0.974594
MT	7149	7149_A_G	A	G	2.21397e-05	394312	-0.522229	1.63614	0.101878	0.125178
MT	7150	7150_T_C	T	C	0.000202127	394312	-0.544729	0.876386	0.386341	0.272272
MT	7151	7151_C_T	C	T	0.000933798	394311	-0.229691	0.383836	0.358094	0.25998
MT	7153	7153_T_C	T	C	0.000134733	394312	-0.549358	0.881906	0.388031	0.272999
MT	7154	7154_A_G	A	G	3.92178e-05	394311	-0.534696	2.22773	0.0576087	0.0913454
MT	7157	7157_C_T	C	T	2.16986e-05	394312	-0.643814	3.62611	0.0315238	0.065968
MT	7158	7158_A_G	A	G	0.00040063	394309	-0.530431	0.568523	0.870487	0.454915
MT	7159	7159_T_C	T	C	0.00034433	394311	0.935386	0.589457	2.51813	0.948677
MT	7160	7160_C_T	C	T	1.91195e-05	394312	-0.564947	3.66072	0.0238167	0.0568261
MT	7161	7161_G_A	G	A	3.39058e-06	394312	-3.62807	18.5655	0.0381888	0.0731102
MT	7163	7163_C_T	C	T	7.70812e-05	394311	-0.512555	1.37725	0.138501	0.148879
MT	7166	7166_A_G	A	G	1.10572e-05	394312	-0.577837	3.05736	0.0357205	0.0705331
MT	7169	7169_T_C	T	C	2.80539e-05	394312	-0.523312	3.05753	0.0292942	0.0634352
MT	7170	7170_C_A	C	A	5.23781e-05	394306	-0.508025	1.49193	0.115951	0.134619
MT	7170	7170_C_T	C	T	9.11005e-06	394291	-0.511169	5.54908	0.00848571	0.0331057
MT	7175	7175_T_C	T	C	0.000435318	394312	0.745342	0.813918	0.838591	0.443939
MT	7184	7184_A_G	A	G	0.00532419	394310	-0.162882	0.175588	0.860507	0.451492
MT	7187	7187_A_G	A	G	6.91965e-05	394312	-0.520996	1.36095	0.14655	0.153753
MT	7191	7191_T_C	T	C	7.19428e-05	394312	-0.153863	1.62935	0.00891738	0.0339681
MT	7193	7193_T_C	T	C	9.05426e-05	394312	-0.526822	1.35271	0.151676	0.156805
MT	7196	7196_C_A	C	A	0.00025108	394296	-0.510594	1.04816	0.237299	0.203312
MT	7196	7196_C_T	C	T	3.10568e-05	394213	-0.531207	2.36574	0.050419	0.0849508
MT	7199	7199_C_T	C	T	3.53987e-05	394309	-0.514427	1.90339	0.0730456	0.104051
MT	7200	7200_C_T	C	T	1.23278e-05	394312	-0.530715	2.14762	0.0610672	0.0943028
MT	7202	7202_A_G	A	G	0.00209719	394308	0.578873	0.279102	4.3017	1.41937
MT	7205	7205_C_T	C	T	7.49641e-05	394309	-0.516752	1.37952	0.140316	0.149987
MT	7208	7208_A_G	A	G	3.54465e-05	394312	-0.531801	2.72439	0.0381031	0.0730219
MT	7211	7211_G_A	G	A	0.000565803	394312	0.385304	0.474842	0.65843	0.379745
MT	7217	7217_A_G	A	G	3.98289e-05	394312	-0.539864	2.55356	0.0446969	0.0795832
MT	7220	7220_T_C	T	C	0.000165296	394312	1.56023	1.01854	2.34651	0.901136
MT	7223	7223_C_T	C	T	7.25829e-06	394312	-0.812884	7.93074	0.0105058	0.0369864
MT	7226	7226_G_A	G	A	0.00250877	394310	-0.157675	0.24595	0.410988	0.282772
MT	7229	7229_C_T	C	T	3.43433e-05	394312	-0.513479	2.32596	0.0487352	0.0833993
MT	7235	7235_C_A	C	A	0.000174993	394301	-0.546778	0.620247	0.777128	0.422484
MT	7235	7235_C_T	C	T	2.42744e-05	394243	-0.506306	2.81232	0.0324114	0.0669545
MT	7236	7236_G_A	G	A	5.52838e-06	394311	-3.51098	10.006	0.123122	0.139259
MT	7238	7238_T_C	T	C	5.67292e-05	394312	-0.513695	1.90928	0.0723888	0.103534
MT	7241	7241_A_G	A	G	0.000393844	394311	-0.514699	0.604924	0.723942	0.403564
MT	7244	7244_C_T	C	T	9.27185e-05	394312	-0.533404	1.20207	0.196904	0.182282
MT	7245	7245_A_G	A	G	0.000701335	394311	0.244098	0.439485	0.308489	0.237615
MT	7247	7247_C_T	C	T	2.39556e-05	394312	-0.583573	1.71913	0.115232	0.134147
MT	7248	7248_A_G	A	G	5.32573e-05	394312	1.58737	0.469136	6.33404	1.92649
MT	7250	7250_A_G	A	G	7.83389e-06	394311	-0.507957	6.63224	0.00586589	0.0273573
MT	7253	7253_A_G	A	G	3.69276e-05	394312	-0.532115	2.60003	0.0418845	0.0768389
MT	7256	7256_C_T	C	T	0.00137252	394312	1.10757	0.682628	2.63252	0.980073
MT	7257	7257_A_G	A	G	5.91488e-05	394310	-0.511933	1.88023	0.0741321	0.104902
MT	7258	7258_T_C	T	C	0.00101691	394310	-0.523453	0.447925	1.36567	0.615186
MT	7259	7259_C_A	C	A	7.60825e-06	394309	-0.515297	2.8187	0.033421	0.0680624
MT	7262	7262_A_G	A	G	0.000124564	394311	-0.551322	1.3497	0.166854	0.165628
MT	7265	7265_A_G	A	G	0.000401165	394312	0.155749	0.583372	0.071279	0.102657
MT	7266	7266_T_A	T	A	1.55791e-05	394310	-0.860418	4.33082	0.0394711	0.0744206
MT	7268	7268_T_C	T	C	9.81182e-05	394310	-0.513343	1.263	0.1652	0.164682
MT	7268	7268_T_G	T	G	5.07269e-06	394268	-0.500724	14.6877	0.00116222	0.0119745
MT	7269	7269_G_A	G	A	0.00250164	394312	0.0325401	0.250434	0.0168831	0.0473926
MT	7270	7270_T_C	T	C	0.00115869	394310	-0.522863	0.395685	1.74613	0.729639
MT	7271	7271_A_G	A	G	0.000128784	394312	-0.523023	1.10223	0.225161	0.197134
MT	7272	7272_G_A	G	A	1.85407e-06	394311	18.4596	6.07381	7.08604	2.10965
MT	7274	7274_C_T	C	T	0.000332224	394312	2.76966	1.29253	4.59165	1.49312
MT	7277	7277_A_G	A	G	3.75592e-05	394311	-0.614105	3.1506	0.0379925	0.0729079
MT	7278	7278_T_C	T	C	0.00184352	394310	-0.130846	0.294484	0.197424	0.182562
MT	7279	7279_T_C	T	C	3.1148e-05	394312	-0.534997	1.37298	0.151836	0.1569
MT	7280	7280_C_T	C	T	8.96784e-05	394309	-0.51801	1.17621	0.193957	0.180691
MT	7281	7281_A_G	A	G	1.84423e-05	394312	-0.519512	4.94706	0.011028	0.0379318
MT	7282	7282_T_C	T	C	1.68015e-05	394311	2.0169	0.530607	8.5457	2.4605
MT	7283	7283_T_C	T	C	0.000195069	394312	1.17085	0.926371	1.59748	0.685582
MT	7287	7287_C_T	C	T	8.25747e-06	394311	-0.583375	5.03493	0.0134248	0.0420294
MT	7289	7289_A_G	A	G	0.000279527	394312	-0.512514	0.738706	0.481357	0.311751
MT	7291	7291_C_T	C	T	8.89402e-06	394312	-0.564193	6.34185	0.00791449	0.0319324
MT	7293	7293_G_A	G	A	8.49343e-06	394312	9.92651	2.23513	10.8206	2.99836
MT	7295	7295_A_G	A	G	0.000226908	394310	-0.509222	0.894195	0.324303	0.244862
MT	7296	7296_G_A	G	A	2.97836e-05	394310	-0.505431	3.04134	0.0276181	0.0614754
MT	7297	7297_T_C	T	C	7.11621e-06	394311	-1.30831	7.57181	0.0298553	0.0640803
MT	7298	7298_A_G	A	G	0.000193928	394302	-0.537243	1.06945	0.252361	0.21083
MT	7298	7298_A_T	A	T	2.53664e-05	394222	-0.501696	3.85395	0.0169461	0.0474854
MT	7299	7299_A_G	A	G	0.000838019	394311	0.734999	0.220288	7.49338	2.20812
MT	7300	7300_T_C	T	C	2.57969e-05	394312	-0.55492	2.19733	0.0637781	0.096573
MT	7301	7301_A_G	A	G	1.09102e-05	394310	-0.567361	6.90039	0.0067604	0.0294344
MT	7302	7302_T_C	T	C	0.000823074	394312	0.319938	0.456545	0.491093	0.315657
MT	7304	7304_A_G	A	G	1.10293e-05	394312	-0.9493	4.63863	0.0418819	0.0768363
MT	7306	7306_T_C	T	C	6.60392e-06	394312	-1.20023	10.4603	0.0131657	0.0416035
MT	7308	7308_A_G	A	G	6.24883e-06	394312	-0.537327	5.09046	0.011142	0.0381354
MT	7309	7309_T_C	T	C	0.00010534	394312	-0.514994	1.17894	0.190819	0.178987
MT	7310	7310_T_C	T	C	0.000153002	394309	-0.517866	1.05474	0.241072	0.20521
MT	7312	7312_T_C	T	C	4.05261e-06	394312	-1.8484	6.99223	0.069881	0.101543
MT	7313	7313_C_T	C	T	0.000122228	394312	-0.508851	1.25213	0.165151	0.164653
MT	7316	7316_G_A	G	A	9.5866e-05	394311	-0.529437	1.36147	0.151222	0.156536
MT	7317	7317_A_G	A	G	6.58471e-05	394308	1.90828	1.47087	1.68321	0.711084
MT	7319	7319_T_C	T	C	3.94939e-05	394312	-0.536992	2.13359	0.0633455	0.0962134
MT	7322	7322_A_G	A	G	4.67041e-05	394312	1.50855	0.468123	5.91829	1.82436
MT	7325	7325_A_G	A	G	0.00020397	394312	-0.530195	0.767432	0.477301	0.310117
MT	7326	7326_G_A	G	A	2.90887e-06	394312	-4.29278	18.614	0.0531862	0.0874543
MT	7329	7329_T_C	T	C	1.87338e-05	394312	-0.974589	4.72841	0.0424828	0.0774291
MT	7331	7331_C_A	C	A	2.985e-06	394306	-1.74693	12.3486	0.0200132	0.0518315
MT	7331	7331_C_T	C	T	1.10497e-05	394308	-0.509494	4.26178	0.0142921	0.0434282
MT	7332	7332_G_A	G	A	1.50566e-05	394312	-1.58531	7.06588	0.0503383	0.0848769
MT	7334	7334_T_C	T	C	0.000857448	394312	0.536614	0.418638	1.64304	0.699168
MT	7337	7337_G_A	G	A	0.00941137	394304	0.055664	0.129997	0.183349	0.174892
MT	7337	7337_G_T	G	T	7.23841e-06	390555	-0.565993	4.932	0.0131697	0.0416102
MT	7340	7340_G_A	G	A	0.000921171	394311	0.275997	0.443819	0.38672	0.272435
MT	7342	7342_G_A	G	A	3.07372e-06	394312	-3.73226	14.6928	0.0645264	0.0971925
MT	7346	7346_A_G	A	G	4.38664e-05	394311	-0.532202	2.46076	0.0467751	0.0815644
MT	7347	7347_G_A	G	A	7.59317e-06	394312	-1.74952	8.32596	0.0441539	0.0790592
MT	7348	7348_T_C	T	C	8.04641e-05	394312	1.38927	1.55675	0.796412	0.429261
MT	7351	7351_T_C	T	C	3.77365e-05	394312	-0.606071	2.92749	0.0428603	0.0777997
MT	7352	7352_A_G	A	G	2.31492e-05	394311	-0.506991	4.13031	0.0150673	0.0446462
MT	7353	7353_A_G	A	G	6.82683e-05	394312	1.60096	0.448864	6.52452	1.97307
MT	7354	7354_T_C	T	C	6.79791e-05	394312	1.22143	1.45111	0.708491	0.397999
MT	7356	7356_G_A	G	A	0.000142199	394307	0.455634	1.28957	0.124837	0.140354
MT	7357	7357_T_C	T	C	5.43232e-06	394312	8.41784	8.30174	1.02817	0.507813
MT	7358	7358_A_G	A	G	6.53032e-06	394312	-1.19902	7.24853	0.0273624	0.0611719
MT	7359	7359_G_A	G	A	7.47391e-06	394312	-1.89056	14.3568	0.0173408	0.0480634
MT	7360	7360_A_G	A	G	2.49675e-05	394312	-0.512003	2.52463	0.041129	0.0760884
MT	7361	7361_A_G	A	G	7.2887e-06	394312	-0.907965	7.12879	0.0162221	0.0464091
MT	7362	7362_G_A	G	A	8.45803e-05	394312	1.22192	1.54163	0.628244	0.368556
MT	7364	7364_A_G	A	G	0.000748876	394312	-0.05258	0.448831	0.0137239	0.0425162
MT	7366	7366_C_T	C	T	7.3546e-05	394311	-0.505113	1.64884	0.093847	0.119562
MT	7367	7367_C_T	C	T	2.77547e-05	394311	-0.537988	2.52471	0.045407	0.0802645
MT	7368	7368_T_C	T	C	3.29949e-06	394311	-6.68844	20.6509	0.104899	0.127245
MT	7370	7370_C_T	C	T	2.18254e-05	394311	-0.535347	2.30664	0.0538656	0.0880607
MT	7371	7371_A_G	A	G	6.77002e-05	394312	-0.511359	1.44794	0.124724	0.140282
MT	7372	7372_T_C	T	C	0.000157639	394311	-0.546207	1.13	0.233647	0.201465
MT	7373	7373_A_G	A	G	6.88845e-05	394312	-0.510406	1.60573	0.101039	0.124599
MT	7374	7374_A_G	A	G	6.23389e-05	394312	1.72558	0.393149	10.0325	2.81303
MT	7375	7375_A_G	A	G	6.69066e-05	394311	-0.590575	1.66643	0.125597	0.140837
MT	7376	7376_C_T	C	T	0.000167814	394312	-0.50957	1.05401	0.233731	0.201507
MT	7379	7379_G_A	G	A	0.000151301	394312	-0.432565	0.909192	0.226356	0.197747
MT	7382	7382_G_A	G	A	0.000420588	394312	-0.516377	0.601383	0.737278	0.408341
MT	7385	7385_A_G	A	G	0.00247099	394312	-0.00121101	0.254326	2.26734e-05	0.00165313
MT	7386	7386_C_T	C	T	1.40599e-05	394312	-0.542389	1.92784	0.0791551	0.108772
MT	7388	7388_A_G	A	G	0.000129621	394312	-0.512184	1.26084	0.165019	0.164578
MT	7389	7389_T_C	T	C	0.00103687	394312	-0.0537945	0.515469	0.0108911	0.0376858
MT	7391	7391_T_C	T	C	0.000327674	394310	-0.529355	0.680153	0.605734	0.360117
MT	7394	7394_A_G	A	G	0.00013022	394310	-0.389702	1.11098	0.123042	0.139208
MT	7396	7396_G_A	G	A	1.74727e-06	394309	-4.46667	39.6403	0.0126967	0.0408229
MT	7397	7397_C_T	C	T	7.18466e-05	394312	-0.512555	2.2701	0.0509788	0.0854618
MT	7403	7403_A_G	A	G	0.000383104	394311	-0.529829	0.587762	0.812583	0.434911
MT	7406	7406_C_T	C	T	1.18206e-05	394312	-0.57953	4.99949	0.0134369	0.0420492
MT	7407	7407_T_C	T	C	9.24199e-05	394309	1.38431	0.43863	5.30596	1.67259
MT	7408	7408_A_G	A	G	6.42391e-06	394311	-0.556989	5.95188	0.0087576	0.0336512
MT	7409	7409_C_T	C	T	3.48201e-05	394312	-0.528325	2.01056	0.0690504	0.100878
MT	7412	7412_C_T	C	T	0.000268361	394312	-0.507102	0.924099	0.301129	0.234201
MT	7415	7415_A_C	A	C	6.59376e-05	394312	-0.505909	1.67814	0.0908843	0.117444
MT	7418	7418_C_T	C	T	0.000313618	394311	0.566494	0.735205	0.593709	0.355573
MT	7419	7419_G_A	G	A	0.000451434	394310	0.0726261	0.737139	0.00970702	0.0354971
MT	7424	7424_A_G	A	G	0.00142042	394311	-0.0649027	0.335592	0.0374026	0.0722973
MT	7427	7427_C_T	C	T	0.000228393	394311	-0.543028	0.594661	0.833886	0.442311
MT	7429	7429_T_C	T	C	4.52178e-06	394311	-0.861253	8.29222	0.0107875	0.0374989
MT	7430	7430_A_G	A	G	2.45185e-05	394312	-0.679335	3.30294	0.0423027	0.0772518
MT	7433	7433_C_T	C	T	3.99681e-06	394312	-0.819925	4.26693	0.0369248	0.0717997
MT	7436	7436_A_G	A	G	1.58201e-05	394312	-0.523074	3.7333	0.019631	0.0513071
MT	7439	7439_A_G	A	G	4.87787e-05	394312	-0.552879	1.30726	0.178869	0.172407
MT	7440	7440_T_C	T	C	2.67203e-05	394307	-0.735916	4.31221	0.0291244	0.063239
MT	7440	7440_T_G	T	G	2.21154e-06	394286	-1.01699	24.6964	0.00169576	0.0145049
MT	7443	7443_A_G	A	G	4.49894e-06	394312	-0.729798	4.19855	0.0302139	0.0644898
MT	7444	7444_G_A	G	A	0.00137558	394288	0.173367	0.329004	0.277673	0.223131
MT	7444	7444_G_C	G	C	5.66109e-05	393740	-0.515993	2.06927	0.0621806	0.0952401
MT	7445	7445_A_C	A	C	2.28258e-05	394291	-0.504585	2.47601	0.0415302	0.0764877
MT	7445	7445_A_G	A	G	1.386e-05	394301	-0.848741	3.90474	0.0472461	0.0820082
MT	7453	7453_G_A	G	A	2.82522e-06	394310	-6.2503	28.3346	0.0486596	0.083329
MT	7455	7455_A_G	A	G	1.1004e-05	394312	-0.535373	4.91867	0.0118473	0.0393745
MT	7456	7456_A_G	A	G	3.45487e-05	394312	-0.528119	1.7536	0.0906991	0.11731
MT	7460	7460_A_G	A	G	2.40318e-05	394312	-0.560765	2.62867	0.0455081	0.0803611
MT	7462	7462_C_T	C	T	3.7232e-05	394312	-0.508597	2.12844	0.0570983	0.0909029
MT	7465	7465_AC_A	AC	A	0.000889891	393947	-0.142047	0.421389	0.113631	0.133094
MT	7465	7465_A_AC	A	AC	0.000175342	393902	-1.09489	1.24361	0.775118	0.421775
MT	7468	7468_C_T	C	T	0.000989587	394312	0.119383	0.397863	0.0900358	0.116832
MT	7469	7469_C_T	C	T	9.86532e-06	394312	-0.735217	3.57947	0.0421884	0.0771391
MT	7471	7471_CA_C	CA	C	4.69906e-05	394035	-0.551914	1.83664	0.090301	0.117023
MT	7471	7471_C_A	C	A	1.52279e-05	394013	-0.506705	2.68393	0.0356424	0.0704504
MT	7471	7471_C_T	C	T	0.000675283	394276	-0.0997754	0.452843	0.0485459	0.0832234
MT	7472	7472_A_C	A	C	0.000447177	394305	1.29546	0.548343	5.58145	1.74108
MT	7473	7473_A_G	A	G	0.00013846	394310	-0.349068	0.945183	0.136392	0.147584
MT	7474	7474_A_G	A	G	0.000137789	394312	1.5933	1.02816	2.40145	0.916415
MT	7476	7476_C_T	C	T	0.0185839	394312	-0.0648272	0.172103	0.141885	0.150941
MT	7490	7490_A_G	A	G	1.266e-05	394310	18.8738	9.32617	4.09556	1.36657
MT	7492	7492_C_T	C	T	2.33166e-05	394312	-0.529774	3.31856	0.0254848	0.0589037
MT	7493	7493_C_T	C	T	0.00060445	394312	-0.514379	0.574069	0.802859	0.431517
MT	7496	7496_T_C	T	C	5.88871e-06	394312	-1.36162	15.5241	0.00769302	0.0314669
MT	7497	7497_G_A	G	A	4.68167e-06	394312	-1.87194	9.95406	0.0353657	0.0701565
MT	7498	7498_G_A	G	A	0.000156957	394312	-0.530795	1.0457	0.257654	0.213436
MT	7501	7501_T_C	T	C	6.42351e-05	394302	-0.703713	2.01557	0.121898	0.138475
MT	7501	7501_T_G	T	G	1.33212e-05	394257	-0.531812	3.19013	0.0277907	0.0616795
MT	7502	7502_C_T	C	T	3.31032e-05	394311	-0.564067	2.02798	0.0773631	0.107403
MT	7508	7508_C_CT	C	CT	1.68496e-05	394312	-0.679508	2.88617	0.0554301	0.0894448
MT	7510	7510_T_C	T	C	8.28531e-06	394312	-0.555418	3.45204	0.0258873	0.059396
MT	7511	7511_T_C	T	C	8.03664e-06	394312	-0.988464	6.08358	0.0264	0.0600181
MT	7512	7512_T_C	T	C	5.90156e-06	394312	-2.17693	18.1204	0.0144329	0.0436516
MT	7514	7514_CA_C	CA	C	0.000120624	394301	-0.512094	1.09516	0.218648	0.193771
MT	7514	7514_C_CA	C	CA	1.57208e-05	394255	-0.537118	5.96461	0.00810915	0.0323365
MT	7514	7514_C_T	C	T	6.7089e-06	394251	-0.648401	4.65599	0.0193938	0.0509793
MT	7515	7515_A_G	A	G	1.03447e-05	394310	-0.659658	4.7436	0.0193385	0.0509026
MT	7516	7516_A_G	A	G	0.000205421	394312	-0.509203	0.854451	0.355146	0.258679
MT	7517	7517_A_G	A	G	0.000859725	394312	-0.160252	0.417534	0.147307	0.154206
MT	7518	7518_A_G	A	G	2.28246e-05	394312	-0.504793	2.30554	0.0479383	0.0826571
MT	7521	7521_G_A	G	A	0.00498383	394312	0.289244	0.209366	1.90861	0.776978
MT	7533	7533_C_T	C	T	0.000124632	394312	-0.512349	0.985116	0.270494	0.219682
MT	7534	7534_C_T	C	T	7.85926e-06	394312	-0.52161	2.98748	0.0304847	0.0647976
MT	7540	7540_A_G	A	G	6.72558e-06	394312	-0.522141	7.67266	0.0046311	0.0242264
MT	7542	7542_A_G	A	G	1.21402e-05	394312	-0.524694	2.9471	0.0316973	0.0661617
MT	7543	7543_A_G	A	G	0.000179133	394311	-0.529898	0.951504	0.310144	0.238379
MT	7546	7546_T_C	T	C	1.96165e-05	394311	-0.586609	4.00996	0.0214002	0.0536981
MT	7547	7547_T_C	T	C	0.000954833	394312	-0.204697	0.392155	0.272464	0.220632
MT	7551	7551_A_G	A	G	0.000130321	394312	-0.506916	1.18394	0.183322	0.174876
MT	7552	7552_A_G	A	G	8.50343e-06	394311	-0.550599	2.27969	0.0583338	0.0919714
MT	7553	7553_A_G	A	G	1.76003e-06	394312	-2.67677	23.9854	0.0124546	0.0404146
MT	7559	7559_A_G	A	G	0.00541648	394311	-0.127919	0.17162	0.555564	0.340984
MT	7561	7561_T_C	T	C	5.04372e-05	394312	-0.548248	2.04907	0.0715877	0.102902
MT	7562	7562_A_G	A	G	6.94631e-06	394312	-1.48176	11.4097	0.0168658	0.0473671
MT	7567	7567_C_T	C	T	0.000402066	394311	-0.506995	0.664824	0.58156	0.350956
MT	7568	7568_T_C	T	C	6.21691e-05	394311	-0.525936	1.1691	0.202377	0.185214
MT	7569	7569_A_G	A	G	0.0010886	394311	-0.222273	0.383684	0.335603	0.249972
MT	7570	7570_A_G	A	G	0.000932391	394310	-0.517262	0.424195	1.48693	0.652292
MT	7571	7571_A_G	A	G	7.10342e-06	394312	-2.64249	12.8707	0.0421522	0.0771033
MT	7572	7572_T_C	T	C	0.000115916	394312	-0.58339	1.55797	0.140217	0.149926
MT	7576	7576_A_G	A	G	1.7159e-05	394312	-0.576607	2.70134	0.0455619	0.0804125
MT	7581	7581_T_C	T	C	0.00117875	394312	0.0307976	0.367768	0.00701269	0.0299966
MT	7585	7585_A_AT	A	AT	0.000152028	394302	1.08027	0.892356	1.46551	0.645786
MT	7585	7585_A_G	A	G	1.50158e-05	394251	-0.571895	2.77639	0.0424299	0.077377
MT	7589	7589_G_A	G	A	6.05847e-06	394310	-1.50293	10.4537	0.0206699	0.0527223
MT	7594	7594_T_C	T	C	1.07757e-05	394312	-0.568716	3.32021	0.0293399	0.063488
MT	7595	7595_G_A	G	A	9.00555e-06	394312	-0.684851	7.02832	0.00949488	0.0350922
MT	7598	7598_G_A	G	A	0.00096112	394312	0.164052	0.406453	0.162908	0.163364
MT	7600	7600_G_A	G	A	0.000230252	394311	0.728345	0.729454	0.996961	0.497509
MT	7604	7604_G_A	G	A	0.000174816	394312	1.55387	1.01773	2.33113	0.896847
MT	7605	7605_T_C	T	C	4.78043e-06	394312	-3.71725	16.8148	0.0488717	0.0835258
MT	7606	7606_A_G	A	G	0.000225093	394312	0.995334	0.873668	1.29791	0.594149
MT	7607	7607_G_A	G	A	0.000147008	394312	-0.516374	1.16854	0.195271	0.181401
MT	7608	7608_G_A	G	A	3.52505e-06	394308	-2.77772	13.6129	0.0416366	0.0765932
MT	7609	7609_T_C	T	C	0.000869435	394308	1.06995	0.440787	5.89212	1.81791
MT	7612	7612_A_G	A	G	7.83906e-06	394312	-0.561997	4.6433	0.0146492	0.0439929
MT	7618	7618_C_T	C	T	0.000144698	394312	-0.511314	0.96235	0.2823	0.225339
MT	7621	7621_T_C	T	C	0.000580195	394309	-0.517059	0.478892	1.16575	0.552413
MT	7624	7624_T_A	T	A	6.34257e-05	394162	-0.518055	2.6487	0.0382547	0.0731779
MT	7624	7624_T_C	T	C	0.000358353	394287	-0.535992	0.499426	1.15179	0.547946
MT	7628	7628_C_T	C	T	1.08087e-05	394312	-0.509602	4.17964	0.0148657	0.0443323
MT	7630	7630_T_C	T	C	0.000198503	394311	0.734797	0.792311	0.860089	0.451348
MT	7631	7631_A_G	A	G	6.7053e-06	394312	-1.13276	6.62837	0.0292054	0.0633326
MT	7632	7632_T_C	T	C	4.46779e-05	394311	-0.529269	1.50087	0.124355	0.140047
MT	7633	7633_C_T	C	T	2.62991e-05	394311	-0.583856	2.66495	0.0479992	0.082714
MT	7637	7637_G_A	G	A	9.77887e-05	394309	-0.592944	1.29942	0.208222	0.188315
MT	7637	7637_G_C	G	C	6.72684e-06	394243	-0.509725	4.58871	0.0123393	0.0402191
MT	7642	7642_G_A	G	A	0.000130042	394311	-0.519649	1.22894	0.178798	0.172367
MT	7645	7645_T_C	T	C	0.0020015	394312	0.142967	0.285636	0.250523	0.209921
MT	7646	7646_A_G	A	G	6.3668e-05	394312	-0.521084	1.79313	0.0844481	0.112744
MT	7647	7647_T_C	T	C	0.000159859	394310	0.878274	0.837619	1.09943	0.531075
MT	7648	7648_C_T	C	T	3.1787e-05	394312	-0.518043	1.70958	0.091823	0.118118
MT	7649	7649_A_G	A	G	0.000133844	394309	-0.516838	1.01069	0.261501	0.215318
MT	7657	7657_T_C	T	C	0.000224322	394312	-0.51881	0.738544	0.493473	0.316609
MT	7660	7660_T_C	T	C	0.00031566	394311	-0.519851	0.629644	0.681659	0.38826
MT	7661	7661_C_T	C	T	3.19038e-05	394311	-0.510536	2.6033	0.0384594	0.0733883
MT	7663	7663_C_T	C	T	2.05015e-05	394312	-0.611068	3.67019	0.0277205	0.0615966
MT	7664	7664_G_A	G	A	0.000134516	394310	1.31188	0.959598	1.86899	0.765505
MT	7665	7665_C_T	C	T	0.000170193	394312	-0.50557	1.08221	0.218244	0.193561
MT	7669	7669_C_T	C	T	0.000117351	394312	-0.598905	0.779289	0.590635	0.354407
MT	7670	7670_A_G	A	G	2.32659e-05	394311	-0.518734	3.72965	0.0193443	0.0509108
MT	7673	7673_A_G	A	G	0.000535258	394311	-0.523052	0.594207	0.774844	0.421679
MT	7674	7674_T_C	T	C	0.000123369	394312	-0.538561	1.17603	0.209717	0.189103
MT	7675	7675_C_T	C	T	7.69951e-06	394308	-0.662542	6.97695	0.00901771	0.0341657
MT	7676	7676_A_G	A	G	1.05628e-05	394311	-0.511059	3.40692	0.0225018	0.0551424
MT	7677	7677_T_C	T	C	0.000181673	394312	1.48222	1.00077	2.19361	0.858287
MT	7678	7678_T_A	T	A	0.000224087	394258	-0.509863	0.910612	0.313503	0.239925
MT	7678	7678_T_C	T	C	8.89267e-05	394223	-0.610926	1.1464	0.283989	0.226141
MT	7679	7679_T_C	T	C	9.50111e-05	394312	-0.513941	1.45754	0.124332	0.140032
MT	7680	7680_T_C	T	C	1.89114e-05	394312	-0.552677	3.31657	0.0277693	0.0616542
MT	7681	7681_C_A	C	A	0.000147102	394284	1.34905	0.963431	1.96071	0.791995
MT	7681	7681_C_T	C	T	6.91179e-05	394254	-0.503252	1.73927	0.0837214	0.112205
MT	7684	7684_T_C	T	C	0.000138844	394312	-0.520962	1.34298	0.150477	0.156095
MT	7685	7685_A_G	A	G	3.97857e-05	394311	-0.716938	2.58594	0.0768645	0.10702
MT	7686	7686_T_C	T	C	2.69303e-05	394312	-0.733597	3.39877	0.0465878	0.0813874
MT	7689	7689_G_A	G	A	4.15137e-06	394311	3.8397	1.51588	11.6202	3.1855
MT	7690	7690_C_T	C	T	0.000159108	394312	-0.522512	1.06743	0.239614	0.204478
MT	7691	7691_T_C	T	C	0.000224208	394312	-0.390712	0.779174	0.251446	0.210378
MT	7692	7692_T_C	T	C	5.9742e-05	394312	-0.512015	1.93294	0.0701667	0.101772
MT	7693	7693_C_T	C	T	1.64743e-05	394312	-0.560333	4.54352	0.0152092	0.0448661
MT	7694	7694_C_T	C	T	5.09193e-05	394310	-0.504008	2.59654	0.0376778	0.0725826
MT	7695	7695_T_C	T	C	4.71456e-06	394312	-1.24535	9.40473	0.0175345	0.048345
MT	7696	7696_A_G	A	G	2.85562e-06	394312	-0.707446	9.25608	0.0058416	0.0272989
MT	7697	7697_G_A	G	A	4.11707e-05	394308	-0.783292	3.23144	0.0587566	0.0923349
MT	7698	7698_T_C	T	C	0.000107425	394312	-0.52097	1.16729	0.199189	0.183509
MT	7699	7699_C_T	C	T	3.73767e-05	394310	-0.529705	2.51826	0.0442454	0.0791477
MT	7702	7702_G_A	G	A	0.000404193	394312	0.280583	0.636501	0.194324	0.180889
MT	7703	7703_T_C	T	C	7.08314e-06	394312	-0.879597	8.471	0.010782	0.037489
MT	7704	7704_A_G	A	G	3.67988e-06	394312	32.5686	14.4486	5.08096	1.61636
MT	7705	7705_T_C	T	C	0.00870108	394312	-0.0355392	0.180566	0.0387388	0.0736745
MT	7706	7706_G_A	G	A	0.000204618	394311	-0.541592	1.00979	0.287663	0.227882
MT	7707	7707_C_T	C	T	6.95566e-05	394312	-0.528664	1.62662	0.105629	0.127741
MT	7708	7708_C_T	C	T	3.95702e-05	394312	1.76079	0.476683	7.2287	2.1442
MT	7710	7710_T_C	T	C	2.31038e-06	394312	-4.75402	33.9579	0.0195994	0.0512635
MT	7711	7711_T_C	T	C	0.00112792	394312	0.297864	0.368539	0.653234	0.377829
MT	7713	7713_T_C	T	C	3.7558e-06	394312	-3.79704	26.0933	0.0211753	0.0533992
MT	7715	7715_C_T	C	T	6.38606e-05	394312	-0.516044	1.46795	0.123581	0.139552
MT	7717	7717_A_G	A	G	8.52522e-05	394312	-0.562327	0.97586	0.33205	0.248371
MT	7718	7718_A_G	A	G	8.46663e-05	394312	-0.554703	1.4734	0.141735	0.150849
MT	7719	7719_C_T	C	T	2.7676e-05	394312	-0.572363	2.36873	0.0583862	0.0920166
MT	7720	7720_A_G	A	G	0.000598663	394312	0.0269339	0.535779	0.00252713	0.0177709
MT	7721	7721_C_T	C	T	0.000135073	394312	-0.515023	1.19847	0.184672	0.175621
MT	7722	7722_T_C	T	C	5.48557e-06	394312	-1.48238	14.133	0.0110015	0.0378842
MT	7724	7724_A_G	A	G	8.49497e-06	394233	-0.544098	7.15597	0.00578121	0.0271532
MT	7724	7724_A_T	A	T	0.000200352	394307	0.802953	0.809082	0.984906	0.493508
MT	7729	7729_A_G	A	G	0.00146947	394312	-0.0768578	0.33178	0.0536631	0.0878803
MT	7730	7730_A_G	A	G	5.14187e-05	394312	1.58976	0.449816	6.46489	1.9585
MT	7732	7732_A_G	A	G	4.08382e-05	394312	-0.551344	2.3744	0.0539185	0.0881077
MT	7735	7735_A_G	A	G	5.37644e-06	394312	-0.522261	4.59881	0.0128969	0.0411576
MT	7738	7738_T_C	T	C	0.000132012	394312	-0.523015	1.19808	0.19057	0.178851
MT	7740	7740_A_G	A	G	0.000161068	394312	-0.520746	1.19831	0.188848	0.177913
MT	7741	7741_T_C	T	C	0.000629329	394312	0.318936	0.456739	0.48761	0.314262
MT	7742	7742_A_G	A	G	2.36488e-05	394312	-0.52099	1.80033	0.0837443	0.112222
MT	7744	7744_T_C	T	C	1.7717e-05	394311	-0.649259	3.99789	0.0263739	0.0599866
MT	7746	7746_A_G	A	G	0.000338406	394311	-0.567347	0.557801	1.03452	0.509902
MT	7747	7747_C_T	C	T	4.28086e-05	394312	-0.576684	2.3033	0.0626866	0.0956638
MT	7749	7749_T_C	T	C	1.77146e-05	394311	-0.722314	3.82317	0.0356947	0.0705058
MT	7750	7750_C_T	C	T	3.03186e-05	394312	-0.532052	2.8937	0.0338067	0.0684818
MT	7751	7751_T_C	T	C	7.37927e-05	394307	-0.526812	1.15217	0.209065	0.188759
MT	7751	7751_T_G	T	G	1.26816e-05	394273	-0.501559	6.02021	0.00694099	0.0298378
MT	7754	7754_G_A	G	A	0.00065018	394300	-0.55029	0.497487	1.22355	0.570788
MT	7754	7754_G_C	G	C	2.39689e-05	394011	-0.528017	3.54849	0.0221416	0.0546737
MT	7755	7755_A_G	A	G	2.17925e-05	394310	-0.652522	3.10798	0.0440791	0.0789868
MT	7756	7756_C_T	C	T	1.54674e-05	394312	-0.506785	5.20459	0.00948143	0.0350664
MT	7757	7757_G_A	G	A	0.000101455	394312	0.1129	1.25998	0.00802896	0.0321706
MT	7758	7758_C_T	C	T	4.79595e-05	394312	-0.562961	2.15181	0.0684461	0.100391
MT	7759	7759_T_C	T	C	0.000276644	394312	0.440002	0.745836	0.348035	0.255529
MT	7761	7761_A_G	A	G	8.66504e-05	394308	-0.518806	1.47706	0.123371	0.139418
MT	7762	7762_G_A	G	A	0.00185257	394310	-0.000191615	0.29186	4.31033e-07	0.000227559
MT	7763	7763_G_A	G	A	1.26473e-05	394312	1.89606	3.9664	0.228513	0.198851
MT	7765	7765_A_G	A	G	6.94481e-05	394309	-0.565881	1.76907	0.10232	0.125482
MT	7765	7765_A_T	A	T	7.60886e-06	394277	-0.505531	4.12246	0.0150377	0.0446003
MT	7766	7766_A_G	A	G	4.23371e-05	394311	-0.73663	3.15485	0.0545183	0.0886401
MT	7768	7768_A_G	A	G	0.0416171	394311	-0.0590191	0.0791199	0.556434	0.34132
MT	7771	7771_A_G	A	G	0.000450283	394312	0.818946	0.825347	0.984549	0.493389
MT	7772	7772_A_G	A	G	0.00135027	394310	-0.514678	0.344553	2.23131	0.868898
MT	7773	7773_C_T	C	T	2.61822e-05	394312	-0.509294	2.86563	0.0315861	0.0660376
MT	7774	7774_C_T	C	T	0.000229111	394311	-0.53401	0.711028	0.56406	0.344258
MT	7775	7775_G_A	G	A	0.00108974	394310	0.510789	0.408742	1.56166	0.674848
MT	7776	7776_T_C	T	C	1.44252e-05	394312	-0.706983	5.05439	0.019565	0.0512161
MT	7780	7780_A_G	A	G	2.64537e-05	394312	1.8697	0.497958	7.87987	2.30113
MT	7781	7781_A_G	A	G	4.34918e-06	394312	-2.26652	11.197	0.0409746	0.0759343
MT	7783	7783_T_C	T	C	5.19742e-05	394311	-0.579614	2.17498	0.0710178	0.10245
MT	7784	7784_A_G	A	G	1.01594e-05	394312	-0.576953	3.91764	0.0216886	0.0540794
MT	7785	7785_T_C	T	C	0.000221513	394311	-0.537643	0.748811	0.515518	0.325359
MT	7786	7786_C_T	C	T	1.94772e-06	394310	-3.68695	16.9435	0.0473508	0.0821066
MT	7789	7789_G_A	G	A	0.0105621	394308	0.164913	0.302783	0.29665	0.23211
MT	7789	7789_G_C	G	C	5.60328e-06	390124	-0.882462	6.96724	0.0160424	0.0461386
MT	7792	7792_C_A	C	A	1.99352e-05	394077	-0.505832	2.48202	0.0415338	0.0764912
MT	7792	7792_C_T	C	T	0.000589253	394304	0.0793638	0.541985	0.0214422	0.0537538
MT	7795	7795_C_T	C	T	8.57848e-05	394312	-0.521191	1.62378	0.103024	0.125964
MT	7796	7796_A_G	A	G	2.30629e-05	394312	-0.509548	3.78883	0.0180867	0.04914
MT	7797	7797_T_C	T	C	0.000153176	394311	-0.527607	1.00721	0.274398	0.221562
MT	7798	7798_C_T	C	T	1.57616e-05	394312	-0.6242	4.72381	0.0174607	0.0482379
MT	7801	7801_C_T	C	T	2.5665e-05	394312	-0.553039	2.21543	0.0623153	0.095353
MT	7802	7802_C_T	C	T	4.41377e-05	394312	-0.511312	1.79354	0.0812737	0.110374
MT	7804	7804_A_G	A	G	9.65934e-05	394312	-0.514836	1.24739	0.170346	0.167616
MT	7805	7805_G_A	G	A	0.00239627	394312	0.0190192	0.258093	0.00543041	0.0262922
MT	7806	7806_T_C	T	C	6.98176e-06	394312	-2.69706	11.5366	0.0546547	0.0887608
MT	7807	7807_C_T	C	T	7.76797e-06	394310	-1.08251	9.55747	0.0128285	0.0410436
MT	7808	7808_C_T	C	T	8.89296e-05	394312	-0.507435	1.32872	0.145846	0.153331
MT	7810	7810_C_A	C	A	0.000119214	394249	-0.505966	1.21009	0.174826	0.170145
MT	7810	7810_C_T	C	T	0.000155515	394265	-0.513633	1.03882	0.244467	0.20691
MT	7811	7811_A_G	A	G	7.88464e-06	394312	-0.502432	5.2628	0.00911423	0.034355
MT	7812	7812_T_C	T	C	1.36416e-05	394312	-0.605717	4.0998	0.021828	0.0542629
MT	7813	7813_C_T	C	T	0.00017593	394309	0.961394	0.858097	1.25525	0.580784
MT	7814	7814_G_A	G	A	3.35726e-05	394312	2.22001	0.519818	9.48673	2.68411
MT	7816	7816_C_T	C	T	0.000386509	394312	-0.517134	0.675446	0.586171	0.352711
MT	7819	7819_C_A	C	A	4.0581e-05	394273	-0.506713	2.47831	0.0418034	0.0767586
MT	7819	7819_C_T	C	T	9.15003e-05	394294	-0.314387	1.12342	0.0783145	0.108131
MT	7822	7822_A_G	A	G	0.000251152	394311	-0.51986	0.803262	0.41885	0.28608
MT	7825	7825_C_T	C	T	3.27913e-06	394312	-1.26647	23.2175	0.0029755	0.0193157
MT	7828	7828_A_G	A	G	0.000415014	394312	-0.510885	0.666577	0.587416	0.353185
MT	7830	7830_G_A	G	A	0.000667724	394311	-0.0103835	0.503776	0.000424829	0.00720106
MT	7831	7831_C_T	C	T	0.00012573	394312	-0.511103	1.35663	0.141936	0.150972
MT	7837	7837_T_C	T	C	0.000678995	394312	-0.0679911	0.470003	0.0209269	0.0530674
MT	7840	7840_C_T	C	T	7.93533e-06	394312	-0.703481	7.83903	0.00805343	0.0322213
MT	7843	7843_A_G	A	G	0.00198077	394312	0.274627	0.280865	0.956069	0.483889
MT	7844	7844_A_G	A	G	0.000121721	394312	-0.534106	1.02661	0.270672	0.219768
MT	7846	7846_A_G	A	G	3.37144e-05	394312	-0.503918	3.39033	0.022092	0.0546089
MT	7847	7847_G_A	G	A	6.71304e-06	394312	-0.700973	4.24289	0.0272947	0.0610913
MT	7849	7849_C_T	C	T	0.000555618	394312	0.827057	0.577682	2.04971	0.817485
MT	7852	7852_G_A	G	A	0.00072502	394312	0.401418	0.463236	0.750914	0.413202
MT	7853	7853_G_A	G	A	0.00261769	394306	-0.266305	0.251744	1.11902	0.537409
MT	7853	7853_G_C	G	C	1.08937e-05	393256	-0.632332	6.7872	0.0086798	0.0334959
MT	7854	7854_T_C	T	C	0.000261445	394309	0.75367	0.80181	0.883526	0.459373
MT	7855	7855_C_A	C	A	3.04331e-05	394307	1.55084	0.50236	5.9354	1.82857
MT	7855	7855_C_T	C	T	5.81537e-06	394300	-0.986283	10.0663	0.00959992	0.0352932
MT	7858	7858_C_T	C	T	0.000218152	394312	-0.521214	1.10488	0.222537	0.195783
MT	7859	7859_G_A	G	A	0.000998892	394311	0.435865	0.387736	1.26367	0.583429
MT	7861	7861_T_C	T	C	0.00101026	394311	-0.152738	0.430251	0.126023	0.141107
MT	7864	7864_C_T	C	T	0.00691922	394311	-0.0909755	0.190289	0.228572	0.198881
MT	7867	7867_C_T	C	T	0.000781384	394312	0.838684	0.857426	0.956762	0.484121
MT	7870	7870_T_C	T	C	0.000138986	394277	-0.526193	1.08705	0.234308	0.2018
MT	7870	7870_T_G	T	G	8.87773e-05	394245	-0.503473	1.82764	0.075888	0.106266
MT	7873	7873_C_T	C	T	0.00179641	394312	-0.137992	0.309685	0.198549	0.183166
MT	7876	7876_C_T	C	T	1.93756e-05	394311	-0.511075	4.2741	0.0142982	0.0434379
MT	7885	7885_T_C	T	C	3.96082e-05	394312	-0.570251	1.8816	0.0918496	0.118137
MT	7887	7887_G_C	G	C	8.01091e-05	394312	-0.524819	1.65813	0.100181	0.124006
MT	7888	7888_C_T	C	T	5.31737e-05	394312	-0.694672	1.9222	0.130606	0.143994
MT	7889	7889_C_A	C	A	4.05772e-05	394310	-0.505556	1.94544	0.0675307	0.0996511
MT	7891	7891_C_T	C	T	0.00148163	394312	0.187198	0.341667	0.30019	0.233763
MT	7894	7894_A_G	A	G	0.000642233	394312	-0.519044	0.55395	0.877948	0.457468
MT	7897	7897_G_A	G	A	0.00123429	394312	-0.231865	0.379863	0.372576	0.266319
MT	7898	7898_T_C	T	C	1.08417e-05	394312	-1.0115	4.70795	0.0461607	0.0809826
MT	7900	7900_C_T	C	T	3.22891e-05	394312	-0.511704	1.97883	0.0668682	0.0991128
MT	7903	7903_A_G	A	G	2.10417e-05	394312	-0.544088	3.02288	0.0323963	0.0669378
MT	7904	7904_A_G	A	G	1.4618e-05	394310	-0.633655	2.62364	0.058331	0.091969
MT	7906	7906_C_T	C	T	0.000370265	394312	-0.504512	0.772599	0.426416	0.289246
MT	7909	7909_C_T	C	T	5.67494e-05	394312	-0.525427	2.00295	0.0688153	0.100689
MT	7912	7912_G_A	G	A	0.00216793	394312	0.241375	0.275155	0.76954	0.419806
MT	7915	7915_C_T	C	T	2.6938e-05	394312	-0.627243	3.52932	0.0315857	0.0660372
MT	7916	7916_A_G	A	G	8.66066e-06	394309	4.41962	5.57763	0.627872	0.368417
MT	7918	7918_C_T	C	T	6.17582e-05	394312	-0.508734	1.63678	0.0966048	0.121511
MT	7919	7919_G_A	G	A	4.9579e-06	394311	-5.4413	16.9383	0.103197	0.126083
MT	7921	7921_C_T	C	T	1.53761e-05	394312	-0.519244	2.44194	0.0452141	0.0800799
MT	7922	7922_T_C	T	C	1.12248e-05	394311	-1.16356	8.3768	0.0192941	0.050841
MT	7923	7923_A_G	A	G	9.18054e-06	394312	-0.912819	7.4464	0.0150271	0.0445838
MT	7924	7924_C_T	C	T	0.000183304	394312	-0.508136	1.12333	0.20462	0.186407
MT	7925	7925_G_A	G	A	0.000187129	394312	1.0609	0.341344	5.8944	1.81847
MT	7926	7926_G_A	G	A	7.24051e-06	394311	-1.71893	6.67042	0.0664065	0.0987365
MT	7927	7927_C_A	C	A	2.87117e-05	394264	-0.512275	3.20269	0.0255844	0.0590258
MT	7927	7927_C_T	C	T	0.000114672	394300	-0.514717	1.43252	0.129103	0.143051
MT	7930	7930_A_G	A	G	0.000468883	393294	0.0872375	0.54784	0.025357	0.0587467
MT	7930	7930_A_T	A	T	0.00258301	394114	-0.273632	0.244162	1.25597	0.581009
MT	7931	7931_C_T	C	T	4.07165e-05	394312	2.97821	2.02416	2.16482	0.850162
MT	7933	7933_A_G	A	G	1.85563e-05	394312	-0.516385	3.47351	0.0221009	0.0546205
MT	7934	7934_A_G	A	G	0.000186629	394311	1.19289	0.929729	1.64623	0.700117
MT	7935	7935_T_C	T	C	6.37808e-06	394312	-3.80671	15.2134	0.0626104	0.0956001
MT	7936	7936_C_T	C	T	6.79671e-06	394312	-0.682743	3.14125	0.04724	0.0820025
MT	7937	7937_T_C	T	C	3.79914e-06	394312	-3.98649	12.3349	0.104451	0.12694
MT	7939	7939_C_T	C	T	0.000312948	394312	-0.514803	0.771219	0.445581	0.29719
MT	7940	7940_A_G	A	G	3.07675e-05	394312	-0.521	1.79027	0.084691	0.112924
MT	7941	7941_A_G	A	G	0.000150482	394312	-0.51595	1.04645	0.243095	0.206224
MT	7942	7942_C_T	C	T	4.71959e-06	394312	-0.686312	2.32134	0.0874109	0.114925
MT	7945	7945_C_T	C	T	<6.34017311208665e-07	394311	-8.95033	184.065	0.00236448	0.0171784
MT	7948	7948_C_T	C	T	0.000366426	394312	-0.534866	0.5773	0.858392	0.450765
MT	7951	7951_A_G	A	G	0.000213912	394312	-0.51234	1.01513	0.254724	0.211996
MT	7954	7954_T_C	T	C	9.54524e-05	394312	-0.548777	1.26727	0.187522	0.177187
MT	7957	7957_C_T	C	T	2.65016e-06	394310	-1.23894	13.6826	0.00819909	0.0325217
MT	7958	7958_C_T	C	T	1.3038e-05	394307	-0.627085	4.2578	0.0216911	0.0540827
MT	7960	7960_A_C	A	C	0.00094193	393993	-0.163382	0.416568	0.153828	0.158075
MT	7960	7960_A_G	A	G	0.000796692	393939	0.378599	0.470399	0.647779	0.375813
MT	7961	7961_T_C	T	C	0.000264591	394311	-0.418949	0.82835	0.255797	0.212523
MT	7962	7962_T_C	T	C	0.000213252	394312	-0.518356	0.866043	0.358243	0.260045
MT	7963	7963_A_G	A	G	0.000560658	394312	-0.50759	0.579609	0.766931	0.418883
MT	7964	7964_T_C	T	C	0.000124209	394312	-0.538056	1.24903	0.185569	0.176115
MT	7965	7965_T_A	T	A	1.08019e-05	394282	-0.510346	4.81323	0.0112423	0.0383138
MT	7965	7965_T_C	T	C	3.5594e-05	394307	-0.699673	2.64856	0.0697862	0.101468
MT	7966	7966_C_T	C	T	5.63543e-05	394309	-0.510757	1.65573	0.0951587	0.120492
MT	7967	7967_C_T	C	T	2.76686e-06	394311	-0.65863	13.3178	0.0024458	0.017477
MT	7970	7970_G_A	G	A	8.4045e-06	394312	-2.17956	11.9918	0.0330346	0.0676401
MT	7972	7972_A_G	A	G	2.89543e-05	394312	-0.54239	2.4443	0.0492396	0.0838663
MT	7975	7975_A_G	A	G	0.00231359	394308	-0.20563	0.269617	0.581669	0.350998
MT	7975	7975_A_T	A	T	7.73265e-06	393396	-0.732672	12.8172	0.00326762	0.0202626
MT	7976	7976_G_A	G	A	0.000150082	394311	-0.119302	1.03567	0.0132697	0.0417748
MT	7978	7978_C_A	C	A	0.000157622	393702	-0.506168	1.12135	0.203753	0.185947
MT	7978	7978_C_T	C	T	0.00153351	394249	0.116838	0.324118	0.129945	0.14358
MT	7979	7979_G_A	G	A	0.000396446	394311	0.197636	0.600365	0.108368	0.12959
MT	7980	7980_A_G	A	G	0.000393573	394311	0.947472	0.605231	2.4507	0.930064
MT	7981	7981_C_T	C	T	2.37883e-05	394312	-0.515699	2.56069	0.0405582	0.0755176
MT	7982	7982_C_T	C	T	8.22951e-06	394312	-0.511366	6.42402	0.0063365	0.0284673
MT	7984	7984_G_A	G	A	0.00106666	394302	0.0272529	0.367789	0.00549072	0.0264421
MT	7984	7984_G_C	G	C	1.58705e-05	393876	-0.523126	4.11517	0.0161599	0.0463155
MT	7987	7987_A_G	A	G	0.000140445	394312	-0.512776	1.27434	0.161914	0.16279
MT	7990	7990_C_T	C	T	7.65358e-05	394312	1.49881	0.438286	6.01355	1.84782
MT	7993	7993_T_C	T	C	7.4573e-05	394311	-0.513813	1.57578	0.106321	0.12821
MT	7996	7996_C_T	C	T	9.24575e-05	394311	-0.518801	1.62478	0.101956	0.125231
MT	7999	7999_T_C	T	C	0.000169787	394312	-0.525744	1.32832	0.156654	0.159733
MT	8002	8002_C_T	C	T	0.00018985	394312	-0.51052	0.942046	0.293684	0.230719
MT	8005	8005_T_C	T	C	0.000626088	394312	-0.0436717	0.48563	0.00808703	0.0322908
MT	8008	8008_A_G	A	G	0.000112711	394311	-0.513321	1.23353	0.173173	0.169214
MT	8009	8009_G_A	G	A	4.0757e-05	394312	-0.585108	2.15236	0.0738997	0.10472
MT	8010	8010_T_C	T	C	3.97299e-05	394312	-0.67576	2.44954	0.0761057	0.106435
MT	8011	8011_A_G	A	G	8.8042e-05	394312	-0.520422	1.35471	0.147577	0.154368
MT	8014	8014_A_G	A	G	0.000204746	393971	0.845015	0.824973	1.04918	0.514709
MT	8014	8014_A_T	A	T	0.000857402	394214	0.295232	0.448034	0.434216	0.292491
MT	8017	8017_C_A	C	A	3.09433e-05	394301	-0.515382	2.71786	0.0359586	0.070785
MT	8017	8017_C_T	C	T	2.02943e-05	394299	-0.532263	2.37884	0.0500636	0.0846252
MT	8020	8020_G_A	G	A	0.00281713	394306	0.592023	0.234247	6.3875	1.93958
MT	8020	8020_G_T	G	T	8.33268e-06	393151	-0.522803	6.16421	0.0071932	0.0303929
MT	8021	8021_A_G	A	G	6.03584e-06	394312	-0.644757	7.07579	0.00830314	0.0327348
MT	8022	8022_T_C	T	C	6.1961e-05	394312	-0.552656	1.8667	0.087652	0.115101
MT	8023	8023_T_C	T	C	8.44002e-05	394312	-0.509216	1.79945	0.0800802	0.109473
MT	8024	8024_G_A	G	A	1.15873e-05	394312	2.87464	0.684723	9.62342	2.71645
MT	8025	8025_A_G	A	G	6.7916e-06	394312	-0.510978	5.29238	0.00932187	0.0347588
MT	8026	8026_A_G	A	G	5.76907e-05	394310	-0.519742	1.50625	0.119064	0.136646
MT	8026	8026_A_T	A	T	5.07249e-06	394284	-0.500802	9.98755	0.00251429	0.0177248
MT	8027	8027_G_A	G	A	0.00137366	394311	-0.271108	0.329885	0.675399	0.385973
MT	8029	8029_C_T	C	T	0.000156729	394311	-0.511153	0.924244	0.305864	0.2364
MT	8030	8030_C_T	C	T	1.92867e-05	394312	1.51971	0.553097	5.12607	1.62766
MT	8032	8032_C_T	C	T	0.000118409	394312	-0.522593	0.861982	0.367563	0.264133
MT	8033	8033_A_G	A	G	0.00011042	394311	-0.507036	1.28525	0.155633	0.159135
MT	8035	8035_T_C	T	C	1.59823e-05	394312	-0.517764	3.35813	0.0237722	0.0567697
MT	8038	8038_T_C	T	C	1.37835e-05	394312	-0.560612	3.12529	0.0321769	0.066695
MT	8041	8041_A_G	A	G	2.50133e-05	394311	-0.532189	2.6723	0.0396609	0.0746131
MT	8044	8044_A_G	A	G	1.07022e-05	394312	-0.518886	2.90288	0.0319512	0.0664444
MT	8045	8045_A_G	A	G	1.48918e-05	394312	-0.534435	2.96514	0.0324862	0.0670371
MT	8046	8046_T_C	T	C	2.55386e-06	394312	-4.22879	22.1354	0.036497	0.0713519
MT	8047	8047_T_C	T	C	0.00014996	394312	1.62846	1.04107	2.4468	0.928985
MT	8050	8050_A_G	A	G	2.27663e-05	394312	-0.515722	2.87171	0.0322514	0.0667775
MT	8053	8053_A_G	A	G	3.08516e-05	394306	-0.554376	3.33471	0.0276371	0.0614978
MT	8056	8056_A_G	A	G	2.70749e-05	394312	-0.533041	2.40325	0.0491952	0.0838253
MT	8059	8059_C_T	C	T	6.3607e-05	394312	-0.50508	1.71021	0.0872206	0.114785
MT	8060	8060_G_A	G	A	7.77296e-06	394312	-1.46298	6.2914	0.054073	0.088245
MT	8062	8062_C_T	C	T	0.000216312	394311	-0.507926	0.871992	0.339295	0.251628
MT	8063	8063_T_C	T	C	0.000339982	394312	-0.512269	0.646884	0.627108	0.368132
MT	8065	8065_G_A	G	A	0.00165266	394310	0.180438	0.343693	0.275622	0.222149
MT	8068	8068_C_T	C	T	0.000159772	394312	-0.503308	1.18996	0.178897	0.172422
MT	8071	8071_A_G	A	G	1.4486e-05	394312	-0.586925	5.8773	0.00997263	0.0359984
MT	8074	8074_A_G	A	G	4.97832e-06	394312	-0.822918	5.98713	0.0188919	0.0502799
MT	8075	8075_G_A	G	A	9.99315e-05	394310	-0.556425	1.25518	0.196519	0.182074
MT	8077	8077_T_C	T	C	0.000152109	394310	-0.51708	1.06724	0.234744	0.202021
MT	8078	8078_G_A	G	A	0.000215987	394310	-0.544247	0.859453	0.401002	0.278542
MT	8080	8080_C_A	C	A	2.97998e-06	394294	-1.32002	9.95678	0.017576	0.0484052
MT	8080	8080_C_T	C	T	4.34963e-05	394309	-0.517658	2.90594	0.0317332	0.0662018
MT	8083	8083_C_T	C	T	4.61057e-05	394311	-0.526417	2.3722	0.0492444	0.0838708
MT	8084	8084_A_G	A	G	0.000338039	394238	-0.513076	0.645061	0.632648	0.370197
MT	8084	8084_A_T	A	T	0.000178778	394171	-0.521333	0.853442	0.373149	0.266568
MT	8086	8086_A_G	A	G	3.81425e-06	394310	-0.970676	10.9356	0.00787887	0.0318579
MT	8087	8087_T_C	T	C	0.000229682	394311	0.784456	0.813089	0.930808	0.475405
MT	8089	8089_A_G	A	G	2.7425e-05	394312	-0.589889	2.75047	0.0459966	0.0808267
MT	8090	8090_G_A	G	A	7.41795e-06	394312	-1.80352	8.93267	0.040764	0.0757237
MT	8092	8092_C_T	C	T	1.69207e-05	394309	-0.716852	5.3117	0.0182134	0.0493209
MT	8093	8093_T_C	T	C	0.000204806	394310	-0.5446	0.986507	0.304758	0.235888
MT	8095	8095_A_G	A	G	1.30835e-05	394312	-0.584834	5.37352	0.0118453	0.0393711
MT	8098	8098_A_G	A	G	0.00249994	394312	0.413181	0.259831	2.52871	0.951591
MT	8101	8101_A_G	A	G	7.42078e-05	394312	-0.50734	1.58397	0.10259	0.125667
MT	8104	8104_T_C	T	C	0.0019572	394312	-0.0327574	0.282781	0.013419	0.0420198
MT	8107	8107_A_G	A	G	0.000468801	394302	0.809057	0.575801	1.9743	0.795902
MT	8107	8107_A_T	A	T	2.06838e-05	394125	-0.510328	3.61953	0.019879	0.051648
MT	8108	8108_A_G	A	G	8.03555e-05	394311	-0.628934	1.76026	0.12766	0.142143
MT	8110	8110_T_C	T	C	0.000158096	394312	-0.531903	1.02048	0.27168	0.220254
MT	8113	8113_C_A	C	A	1.36615e-05	394174	-0.67907	6.8849	0.00972824	0.0355374
MT	8113	8113_C_T	C	T	0.000339716	394306	-0.509713	0.658741	0.59872	0.357469
MT	8116	8116_A_G	A	G	3.16704e-05	394312	1.37288	1.78535	0.591319	0.354667
MT	8119	8119_T_C	T	C	0.00130421	394312	0.135043	0.332118	0.165332	0.164757
MT	8122	8122_A_G	A	G	2.01339e-05	394310	-0.548647	2.67731	0.0419941	0.0769473
MT	8125	8125_C_T	C	T	6.19154e-05	394312	-0.509936	1.79144	0.0810266	0.110188
MT	8129	8129_A_G	A	G	0.000206519	394312	1.80173	1.07493	2.80942	1.0282
MT	8130	8130_C_T	C	T	5.94453e-06	394311	-1.06513	13.5138	0.00621219	0.028178
MT	8131	8131_C_T	C	T	1.09457e-05	394312	-0.525763	4.8455	0.0117734	0.0392464
MT	8133	8133_C_T	C	T	6.3536e-05	394312	-0.505568	2.02441	0.0623681	0.0953972
MT	8134	8134_T_C	T	C	0.000115371	394312	-0.537439	0.97863	0.301593	0.234417
MT	8137	8137_C_T	C	T	0.00090173	394312	-0.161241	0.418545	0.148411	0.154866
MT	8140	8140_C_A	C	A	1.52168e-05	394301	-0.507934	2.82871	0.0322432	0.0667684
MT	8140	8140_C_T	C	T	2.24927e-05	394306	-0.53668	3.16535	0.0287465	0.0628004
MT	8141	8141_G_A	G	A	1.97434e-05	394310	-1.64244	7.06578	0.0540327	0.0882092
MT	8143	8143_T_C	T	C	0.000153461	394275	-0.510604	1.14685	0.198223	0.182991
MT	8143	8143_T_G	T	G	8.87773e-05	394245	-0.50586	1.33989	0.142536	0.151335
MT	8144	8144_A_G	A	G	7.21502e-06	394312	-0.609771	8.29287	0.00540659	0.0262328
MT	8146	8146_A_G	A	G	2.29844e-05	394310	-0.541998	3.64182	0.0221492	0.0546837
MT	8149	8149_A_G	A	G	0.000720687	394310	-0.0966494	0.459277	0.0442843	0.0791853
MT	8150	8150_C_T	C	T	2.8409e-05	394312	-0.507952	2.35274	0.046612	0.0814103
MT	8152	8152_G_A	G	A	0.000645687	394309	0.00244189	0.515232	2.24618e-05	0.00164539
MT	8155	8155_G_A	G	A	0.00146044	394310	0.706602	0.350569	4.06258	1.3581
MT	8156	8156_G_A	G	A	5.24954e-06	394304	-3.47139	9.28783	0.139694	0.149608
MT	8156	8156_G_C	G	C	1.09639e-05	394293	-0.518208	4.96455	0.0108955	0.0376939
MT	8157	8157_T_C	T	C	4.73485e-06	394311	-1.48342	10.0578	0.0217533	0.0541646
MT	8158	8158_A_G	A	G	0.00108416	394308	-0.112311	0.423802	0.0702296	0.101822
MT	8158	8158_A_T	A	T	7.6169e-06	393861	-0.500355	8.8774	0.00317676	0.0199726
MT	8161	8161_C_T	C	T	8.20746e-05	394312	-0.51547	1.69011	0.0930197	0.118973
MT	8164	8164_C_T	C	T	0.000596812	394312	0.749945	0.561335	1.7849	0.741006
MT	8167	8167_T_C	T	C	0.00100232	394310	-0.096264	0.383384	0.0630463	0.0959641
MT	8170	8170_A_G	A	G	0.000229108	394312	-0.516174	0.849877	0.368875	0.264706
MT	8176	8176_T_C	T	C	7.67362e-05	394312	-0.54207	1.80082	0.0906089	0.117245
MT	8179	8179_A_G	A	G	0.000452289	394312	-0.507175	0.59139	0.735475	0.407696
MT	8185	8185_T_C	T	C	0.000564008	394312	0.704065	0.550578	1.63527	0.696855
MT	8188	8188_A_G	A	G	0.0003748	394312	-0.515853	0.703686	0.537394	0.333937
MT	8189	8189_G_A	G	A	3.74071e-06	394312	5.84742	1.76459	5.58695	1.74245
MT	8191	8191_A_G	A	G	5.20913e-06	394305	-0.514847	10.2851	0.00250577	0.0176942
MT	8191	8191_A_T	A	T	1.77526e-05	394309	-0.506357	2.44903	0.042749	0.0776906
MT	8194	8194_C_T	C	T	1.52671e-05	394312	-0.50958	4.99271	0.0104172	0.0368238
MT	8200	8200_T_C	T	C	0.000417211	394311	-0.371266	0.586596	0.400583	0.278364
MT	8203	8203_C_T	C	T	3.20026e-05	394312	5.2754	2.16329	5.94676	1.83137
MT	8206	8206_G_A	G	A	0.000641804	394312	0.396229	0.669819	0.349926	0.256369
MT	8209	8209_C_T	C	T	4.58066e-05	394310	-0.519544	2.09811	0.0613182	0.0945147
MT	8210	8210_A_G	A	G	5.36225e-05	394312	-0.510283	1.93595	0.0694759	0.101219
MT	8212	8212_C_T	C	T	2.48408e-05	394311	-0.520905	2.75976	0.0356267	0.0704337
MT	8214	8214_T_C	T	C	4.67161e-06	394312	-0.986228	7.38273	0.0178452	0.0487936
MT	8215	8215_C_T	C	T	6.10329e-05	394312	-0.504068	1.70951	0.0869427	0.114582
MT	8216	8216_C_T	C	T	3.04328e-05	394312	-0.501836	2.76976	0.0328276	0.0674129
MT	8218	8218_A_G	A	G	7.74765e-06	394312	4.51047	6.7896	0.441321	0.295433
MT	8221	8221_A_G	A	G	6.70028e-05	394312	3.16863	1.36178	5.41416	1.69953
MT	8222	8222_T_C	T	C	0.000218256	394312	1.19081	0.926969	1.65027	0.701317
MT	8224	8224_A_G	A	G	7.99012e-05	394312	3.56084	1.42879	6.21108	1.89636
MT	8225	8225_A_G	A	G	2.72273e-05	394311	-0.521747	2.71445	0.036945	0.0718208
MT	8226	8226_T_C	T	C	3.71277e-06	394312	-3.2341	19.1854	0.0284161	0.0624148
MT	8227	8227_T_C	T	C	0.000326308	394311	-0.522204	0.724834	0.519042	0.326748
MT	8230	8230_C_A	C	A	7.60823e-06	394310	-0.515608	2.57241	0.0401754	0.0751327
MT	8233	8233_A_G	A	G	0.000106883	394311	-0.509869	1.43581	0.126102	0.141157
MT	8234	8234_A_G	A	G	1.26803e-05	394312	-0.504189	3.47399	0.0210634	0.0532499
MT	8237	8237_A_G	A	G	1.77524e-05	394312	-0.524049	1.83986	0.0811286	0.110265
MT	8238	8238_T_C	T	C	0.000106403	394312	-0.519344	1.23467	0.176932	0.171325
MT	8239	8239_C_T	C	T	0.000114502	394308	-0.517919	1.33033	0.151568	0.156741
MT	8242	8242_T_C	T	C	0.000328022	394312	-0.51125	0.665413	0.590314	0.354285
MT	8245	8245_A_G	A	G	0.000345866	394312	0.539483	0.725618	0.552764	0.339903
MT	8247	8247_TA_T	TA	T	1.43576e-05	394286	-0.550282	3.87068	0.0202113	0.0521016
MT	8247	8247_T_C	T	C	2.86376e-05	394306	-0.656452	2.46559	0.0708864	0.102345
MT	8248	8248_A_G	A	G	0.000828052	394310	0.568423	0.768926	0.546479	0.337469
MT	8250	8250_G_A	G	A	5.0619e-06	394307	-2.18825	8.89189	0.0605628	0.0938759
MT	8251	8251_G_A	G	A	0.058255	394300	-0.0537678	0.163212	0.108527	0.129697
MT	8252	8252_C_T	C	T	1.2077e-05	394311	-1.14972	6.6508	0.0298836	0.0641128
MT	8254	8254_C_T	C	T	8.37401e-06	394312	-0.530598	3.65535	0.0210704	0.0532593
MT	8255	8255_G_A	G	A	0.00031628	394312	-0.342808	0.570003	0.361698	0.261564
MT	8256	8256_T_C	T	C	3.37044e-05	394310	-0.702165	3.07339	0.0521967	0.0865655
MT	8257	8257_A_G	A	G	1.22822e-05	394310	-0.602007	4.71915	0.0162733	0.0464859
MT	8258	8258_T_C	T	C	0.000322989	394311	-0.51211	0.769649	0.442732	0.296015
MT	8259	8259_T_C	T	C	1.61497e-05	394311	-0.795551	5.07159	0.0246064	0.0578173
MT	8260	8260_T_C	T	C	0.000847991	394312	-0.513669	0.42024	1.49407	0.654458
MT	8261	8261_A_G	A	G	3.21826e-05	394312	-0.523689	2.32632	0.0506764	0.0851861
MT	8263	8263_C_T	C	T	8.94216e-06	394312	-0.507764	4.21259	0.0145286	0.043803
MT	8264	8264_C_A	C	A	1.52173e-05	394289	-0.502522	3.46293	0.0210583	0.0532431
MT	8264	8264_C_T	C	T	5.73108e-05	394306	-0.516823	1.64776	0.0983771	0.122752
MT	8265	8265_T_C	T	C	0.000161063	394298	-0.15094	0.967046	0.0243621	0.0575122
MT	8265	8265_T_G	T	G	6.58015e-06	394215	-0.669033	6.46556	0.0107074	0.0373538
MT	8266	8266_A_G	A	G	3.41379e-05	394312	-0.523787	2.65816	0.0388281	0.0737659
MT	8268	8268_AGC_A	AGC	A	8.11544e-05	394310	-0.50411	1.70192	0.0877352	0.115161
MT	8269	8269_G_A	G	A	0.0328198	394311	-0.0813279	0.0816429	0.992299	0.495963
MT	8270	8270_C_T	C	T	1.39053e-05	394310	-0.555184	2.4425	0.051666	0.0860859
MT	8271	8271_AC_A	AC	A	0.000230726	393965	-0.516769	0.889636	0.337418	0.250787
MT	8271	8271_A_AC	A	AC	0.000144703	393952	-0.554489	1.03172	0.288845	0.228441
MT	8271	8271_A_G	A	G	0.000180695	393946	-0.524696	1.06871	0.241042	0.205195
MT	8272	8272_C_T	C	T	7.49858e-05	394248	-0.526747	1.24847	0.178011	0.171928
MT	8273	8273_C_A	C	A	3.48594e-05	394212	2.09989	1.15119	3.32737	1.16663
MT	8273	8273_C_T	C	T	0.000208094	394283	-0.516587	1.07023	0.232988	0.201131
MT	8274	8274_C_T	C	T	3.9261e-05	394310	-0.542204	1.49862	0.1309	0.144178
MT	8275	8275_C_T	C	T	1.28072e-05	394309	-0.536887	3.95409	0.0184363	0.0496376
MT	8276	8276_C_A	C	A	0.000278973	394303	-0.510354	0.680341	0.562717	0.343741
MT	8276	8276_C_T	C	T	2.02942e-05	394201	-0.503841	2.76128	0.0332941	0.0679239
MT	8277	8277_T_C	T	C	0.000615789	394291	0.0129574	0.518668	0.000624108	0.00874326
MT	8279	8279_T_C	T	C	9.79311e-05	394278	-0.538451	1.30588	0.170016	0.167429
MT	8280	8280_AC_A	AC	A	2.23492e-05	394152	-0.535081	2.88131	0.0344873	0.0692169
MT	8280	8280_A_AC	A	AC	5.77636e-05	394175	0.267293	1.38762	0.0371053	0.071988
MT	8280	8280_A_G	A	G	0.000135565	394202	-0.514917	1.01017	0.259829	0.214501
MT	8281	8281_C_T	C	T	0.000198934	394296	-0.528407	1.041	0.257655	0.213436
MT	8282	8282_C_T	C	T	2.09735e-05	394306	-0.558378	4.42926	0.0158926	0.045912
MT	8283	8283_C_T	C	T	4.24512e-05	394311	-0.524499	2.50532	0.0438294	0.0787447
MT	8284	8284_C_T	C	T	7.72742e-06	394310	-0.783184	8.15446	0.0092244	0.0345698
MT	8286	8286_T_C	T	C	0.000205037	394304	-0.515087	0.915059	0.316857	0.241465
MT	8287	8287_CTA_C	CTA	C	1.01444e-05	394308	-0.503615	4.03024	0.0156147	0.0454892
MT	8288	8288_T_C	T	C	0.000332994	394308	-0.521504	0.639308	0.665419	0.382315
MT	8289	8289_A_G	A	G	2.51374e-05	394312	-0.545096	2.66222	0.0419235	0.0768774
MT	8290	8290_G_A	G	A	0.000287023	394310	-0.511181	0.757342	0.455581	0.301294
MT	8290	8290_G_T	G	T	2.53689e-06	394184	-0.501668	9.51053	0.00278242	0.0186652
MT	8291	8291_A_G	A	G	0.000610343	394311	-0.0160116	0.498112	0.00103328	0.011282
MT	8292	8292_G_A	G	A	0.00145018	394309	-0.0354058	0.346397	0.0104472	0.0368789
MT	8293	8293_C_T	C	T	0.000297407	394311	-0.50919	0.801371	0.403731	0.279701
MT	8294	8294_C_T	C	T	7.60819e-06	394312	-0.502559	4.9546	0.0102886	0.0365867
MT	8296	8296_A_G	A	G	0.00012847	394311	2.73455	1.27616	4.59161	1.49311
MT	8300	8300_T_C	T	C	4.86215e-05	394312	-0.559389	1.5723	0.126578	0.141459
MT	8301	8301_A_G	A	G	1.95049e-05	394312	-0.559025	2.05963	0.0736689	0.10454
MT	8302	8302_A_G	A	G	6.94657e-05	394310	-0.528673	1.85796	0.0809656	0.110142
MT	8308	8308_A_G	A	G	0.00185503	394310	-0.0969842	0.323234	0.0900258	0.116825
MT	8309	8309_C_T	C	T	5.05437e-05	394312	-0.5252	2.23241	0.0553479	0.0893725
MT	8310	8310_T_C	T	C	0.000300812	394312	-0.518783	0.740945	0.490229	0.315312
MT	8311	8311_T_C	T	C	0.000475885	394312	-0.510077	0.604672	0.711595	0.39912
MT	8315	8315_A_G	A	G	0.00012887	394312	-0.506522	1.19269	0.180362	0.173237
MT	8316	8316_T_C	T	C	1.71948e-06	394311	8.78377	4.0501	5.18671	1.64282
MT	8322	8322_T_C	T	C	7.15172e-06	394312	-1.27091	9.05007	0.0197209	0.0514309
MT	8331	8331_A_G	A	G	4.15533e-05	394312	-0.513209	1.92742	0.0708986	0.102355
MT	8334	8334_G_A	G	A	8.1446e-05	394310	3.56546	1.44041	6.12715	1.87575
MT	8337	8337_T_C	T	C	7.96575e-06	394312	-0.514896	2.1145	0.0592955	0.0927968
MT	8343	8343_A_G	A	G	0.000578375	394312	-0.0117069	0.503875	0.000539803	0.00812568
MT	8344	8344_AC_A	AC	A	2.27236e-05	394260	-0.531438	3.63061	0.0214263	0.0537327
MT	8344	8344_A_G	A	G	2.9034e-05	394298	-1.29356	4.76235	0.073779	0.104626
MT	8345	8345_C_T	C	T	2.56625e-05	394311	-0.581423	3.44426	0.0284966	0.0625089
MT	8346	8346_C_A	C	A	6.08666e-05	394305	-0.505841	1.56688	0.104221	0.126783
MT	8346	8346_C_T	C	T	8.71194e-06	394286	-0.750504	5.65209	0.0176314	0.0484854
MT	8347	8347_A_G	A	G	0.00027604	394269	-0.524749	0.699021	0.563536	0.344056
MT	8347	8347_A_T	A	T	9.95446e-05	394195	2.90422	1.30631	4.94275	1.58169
MT	8348	8348_A_G	A	G	0.000607098	394312	0.45592	0.495191	0.847682	0.447078
MT	8349	8349_C_T	C	T	0.000453778	394312	-0.505697	0.591182	0.731709	0.406349
MT	8350	8350_A_G	A	G	2.43897e-05	394309	-0.607622	2.68832	0.0510864	0.0855598
MT	8351	8351_C_T	C	T	2.74352e-05	394311	-0.533658	3.20039	0.0278049	0.0616963
MT	8358	8358_A_G	A	G	8.40147e-05	394312	1.40082	0.452703	5.33154	1.67896
MT	8360	8360_A_G	A	G	5.32573e-05	394312	-0.514371	1.38446	0.138036	0.148594
MT	8364	8364_A_T	A	T	1.26804e-05	394308	-0.501465	4.93969	0.0103058	0.0366185
MT	8365	8365_A_AT	A	AT	8.62268e-05	394309	-0.507587	1.15841	0.191998	0.179629
MT	8366	8366_A_G	A	G	1.22467e-05	394312	-0.587937	4.35621	0.0182157	0.049324
MT	8369	8369_C_T	C	T	3.81829e-05	394312	-0.558303	2.0402	0.0748848	0.105488
MT	8370	8370_C_T	C	T	7.26076e-06	394312	-0.716973	6.34275	0.0127776	0.0409584
MT	8372	8372_C_A	C	A	2.05599e-05	394311	-0.505762	3.38045	0.0223842	0.0549898
MT	8374	8374_A_G	A	G	1.17192e-05	394311	-0.745932	4.56543	0.0266953	0.0603741
MT	8375	8375_C_T	C	T	1.03649e-05	394312	-0.508364	3.56283	0.0203591	0.0523023
MT	8376	8376_T_C	T	C	4.06786e-05	394311	-0.706445	2.34375	0.0908523	0.117421
MT	8377	8377_A_G	A	G	1.26803e-05	394312	-0.503016	4.23477	0.0141092	0.0431366
MT	8378	8378_A_G	A	G	1.57058e-05	394312	-0.50986	3.97142	0.016482	0.0467979
MT	8379	8379_A_G	A	G	0.000101389	394312	-0.512211	1.25326	0.167038	0.165734
MT	8380	8380_T_C	T	C	0.000457606	394311	0.296484	0.635845	0.21742	0.193133
MT	8381	8381_A_G	A	G	0.000184806	394311	-0.516204	0.823504	0.392926	0.275097
MT	8382	8382_C_T	C	T	2.45897e-05	394309	-0.541087	3.47566	0.0242359	0.057354
MT	8383	8383_T_C	T	C	0.0002648	394312	-0.514816	0.748291	0.473329	0.308512
MT	8384	8384_A_G	A	G	6.09468e-05	394311	-0.52641	2.58256	0.0415478	0.0765051
MT	8385	8385_C_T	C	T	1.29922e-05	394312	-0.522051	3.30559	0.0249417	0.0582341
MT	8386	8386_C_T	C	T	0.000177855	394311	-0.510883	0.808304	0.399479	0.277894
MT	8387	8387_G_A	G	A	0.000290007	394281	-0.521233	0.674729	0.596768	0.356731
MT	8387	8387_G_T	G	T	5.32776e-05	394162	-0.533423	1.24923	0.18233	0.174328
MT	8388	8388_T_C	T	C	0.00117964	394308	0.01995	0.350497	0.00323979	0.0201742
MT	8389	8389_A_G	A	G	0.000267798	394312	0.583724	0.746288	0.61179	0.362396
MT	8392	8392_G_A	G	A	0.00115418	394306	-0.65466	0.466641	1.96818	0.794143
MT	8393	8393_C_A	C	A	1.07667e-05	391112	-0.528243	6.38651	0.00684134	0.0296158
MT	8393	8393_C_T	C	T	0.00810012	394305	-0.25893	0.176868	2.14323	0.844056
MT	8394	8394_C_T	C	T	0.000129487	394311	-0.508058	1.27952	0.157664	0.160323
MT	8395	8395_C_T	C	T	0.000334535	394308	0.346646	0.655291	0.279836	0.224165
MT	8396	8396_A_G	A	G	2.31955e-05	394300	-0.516869	3.01358	0.0294169	0.0635767
MT	8396	8396_A_T	A	T	3.04336e-05	394301	-0.502548	2.90111	0.0300072	0.0642541
MT	8397	8397_C_G	C	G	3.55051e-05	394309	-0.509913	1.79906	0.0803339	0.109665
MT	8397	8397_C_T	C	T	2.39413e-06	394298	-1.53087	23.8694	0.00411333	0.0227967
MT	8400	8400_T_C	T	C	0.000108318	394312	-0.529278	0.990144	0.28574	0.226972
MT	8403	8403_T_C	T	C	6.84052e-05	394312	-0.514864	1.44952	0.126164	0.141197
MT	8404	8404_T_C	T	C	0.000124245	394310	-0.508187	1.24406	0.166864	0.165634
MT	8405	8405_A_G	A	G	3.16251e-06	394310	-2.12483	36.0625	0.00347164	0.0209001
MT	8406	8406_C_T	C	T	0.000986419	394311	-0.136541	0.432186	0.0998121	0.12375
MT	8407	8407_C_A	C	A	1.83814e-05	394310	-0.527708	5.53946	0.00907511	0.0342784
MT	8408	8408_C_T	C	T	1.05805e-05	394311	-0.507271	4.09351	0.0153564	0.0450931
MT	8409	8409_C_T	C	T	1.18764e-05	394311	-0.585141	5.92082	0.00976691	0.0356107
MT	8410	8410_C_T	C	T	0.00102539	394311	0.113069	0.39518	0.081865	0.110818
MT	8411	8411_A_C	A	C	2.33654e-05	394302	-0.517591	3.13248	0.0273021	0.0611001
MT	8411	8411_A_G	A	G	1.35025e-05	394300	-0.535459	3.77457	0.0201242	0.051983
MT	8412	8412_T_C	T	C	0.00052534	394310	0.579785	0.524641	1.22126	0.570065
MT	8413	8413_A_G	A	G	1.53172e-06	394311	-3.17369	39.8686	0.00633675	0.0284679
MT	8414	8414_C_T	C	T	0.000169916	394312	-0.51349	1.49725	0.117619	0.135708
MT	8415	8415_T_C	T	C	2.89441e-05	394311	-0.57037	2.19919	0.067265	0.0994355
MT	8416	8416_C_A	C	A	1.01443e-05	394310	-0.544991	1.69652	0.103196	0.126083
MT	8417	8417_C_T	C	T	1.26548e-06	394311	-4.65703	28.9656	0.0258495	0.0593498
MT	8418	8418_T_C	T	C	1.36947e-05	394312	-0.610941	4.47752	0.0186177	0.0498941
MT	8419	8419_T_C	T	C	0.000538695	394310	0.14285	0.573538	0.0620354	0.0951182
MT	8420	8420_A_G	A	G	2.62635e-05	394311	-0.590254	3.10067	0.0362382	0.0710798
MT	8422	8422_A_G	A	G	8.1154e-05	394312	-0.504168	1.47772	0.116404	0.134915
MT	8423	8423_C_T	C	T	1.24851e-05	394310	-0.575075	2.59944	0.0489429	0.0835918
MT	8425	8425_A_G	A	G	0.000146607	394300	1.86304	1.09033	2.91964	1.05796
MT	8426	8426_T_C	T	C	0.000864863	394312	-0.11831	0.442664	0.0714329	0.102779
MT	8427	8427_T_C	T	C	2.6908e-06	394308	-3.95714	16.564	0.0570732	0.0908811
MT	8428	8428_C_T	C	T	3.26419e-05	394310	-0.576424	3.91473	0.021681	0.0540694
MT	8429	8429_C_A	C	A	7.6134e-06	394042	-0.501081	7.22138	0.00481477	0.0247151
MT	8429	8429_C_T	C	T	0.00067792	394309	-0.0942777	0.455575	0.0428251	0.0777652
MT	8430	8430_T_C	T	C	8.39435e-06	394309	-1.7547	7.88659	0.0495024	0.084109
MT	8431	8431_C_T	C	T	2.18457e-05	394312	-0.554237	2.48757	0.049641	0.0842367
MT	8433	8433_T_C	T	C	0.000592126	394308	-0.383142	0.520367	0.542124	0.335778
MT	8434	8434_C_T	C	T	1.38825e-05	394308	-0.506037	4.69764	0.0116039	0.0389509
MT	8435	8435_A_G	A	G	0.000657429	394312	-0.0721217	0.470995	0.0234476	0.0563577
MT	8436	8436_C_T	C	T	5.86033e-05	394312	-0.508452	1.99193	0.0651553	0.097711
MT	8439	8439_A_C	A	C	1.77524e-05	394312	-0.520093	1.86543	0.0777324	0.107686
MT	8440	8440_A_G	A	G	0.00279737	394309	-0.0718997	0.237476	0.0916676	0.118006
MT	8442	8442_T_C	T	C	3.53223e-05	394311	-0.516101	2.54846	0.0410125	0.0759721
MT	8447	8447_A_G	A	G	7.60821e-06	394311	-0.501177	6.18754	0.00656064	0.0289823
MT	8448	8448_T_C	T	C	0.0124791	394312	-0.0670543	0.116507	0.331245	0.248008
MT	8449	8449_A_G	A	G	3.12062e-05	394312	-0.508959	2.30061	0.0489419	0.0835909
MT	8450	8450_T_C	T	C	9.17575e-05	394311	-0.517919	1.38592	0.139653	0.149583
MT	8451	8451_T_C	T	C	7.32655e-06	394312	-1.34142	10.2079	0.0172684	0.0479579
MT	8452	8452_A_G	A	G	2.08972e-05	394311	-0.515548	2.5655	0.0403827	0.0753413
MT	8453	8453_A_G	A	G	1.44352e-05	394312	-0.57235	4.83655	0.014004	0.042968
MT	8454	8454_A_G	A	G	1.27031e-05	394312	-0.798363	4.18723	0.0363536	0.0712013
MT	8455	8455_C_T	C	T	0.000106568	394311	-0.511036	1.21676	0.176398	0.171026
MT	8456	8456_A_G	A	G	2.86169e-05	394312	-0.511073	3.78291	0.0182522	0.049376
MT	8457	8457_C_T	C	T	2.33521e-05	394312	-0.518975	2.55863	0.0411411	0.0761004
MT	8459	8459_A_G	A	G	6.18291e-06	394311	-0.66409	6.99729	0.00900729	0.0341453
MT	8460	8460_A_G	A	G	0.000446412	394297	-0.511625	0.590769	0.750012	0.412882
MT	8460	8460_A_T	A	T	3.55216e-05	394126	-0.502898	3.02482	0.0276414	0.0615029
MT	8461	8461_C_T	C	T	6.5938e-06	394311	-0.648538	8.37485	0.00599676	0.0276701
MT	8462	8462_T_C	T	C	4.22712e-05	394311	-0.54635	2.70331	0.040846	0.0758057
MT	8463	8463_A_G	A	G	7.29656e-05	394309	-0.510197	1.46302	0.121612	0.138291
MT	8464	8464_C_T	C	T	6.39545e-05	394312	-0.528835	1.65582	0.102003	0.125264
MT	8465	8465_C_T	C	T	2.55889e-05	394311	-0.564106	3.02585	0.0347557	0.0695051
MT	8466	8466_A_T	A	T	7.7351e-06	394305	-0.519075	6.90403	0.0056527	0.0268407
MT	8467	8467_C_T	C	T	0.000112721	394310	-0.50707	1.23579	0.168363	0.166489
MT	8468	8468_C_T	C	T	0.000992125	394311	0.295506	0.667353	0.196075	0.181835
MT	8469	8469_T_C	T	C	2.11256e-05	394309	3.48646	3.2399	1.15799	0.549933
MT	8470	8470_A_G	A	G	0.00150812	394082	-0.508893	0.340088	2.23908	0.87108
MT	8471	8471_C_T	C	T	1.20387e-05	394312	-0.557613	4.09374	0.0185534	0.0498034
MT	8472	8472_C_A	C	A	7.6162e-06	393897	-0.501174	6.55409	0.00584726	0.0273126
MT	8472	8472_C_T	C	T	0.00105087	394309	-0.0563888	0.530225	0.01131	0.0384338
MT	8473	8473_T_C	T	C	0.0115174	394280	-0.225708	0.120935	3.48331	1.20767
MT	8473	8473_T_G	T	G	7.69736e-05	389744	-0.513185	1.50607	0.116107	0.134721
MT	8474	8474_C_T	C	T	1.59316e-05	394310	-0.653027	4.72947	0.0190651	0.0505221
MT	8475	8475_C_T	C	T	2.777e-05	394310	-0.542981	3.56466	0.0232024	0.0560448
MT	8476	8476_C_T	C	T	0.000111864	394309	2.65566	1.25844	4.45331	1.458
MT	8477	8477_T_C	T	C	0.000368446	394299	0.216762	0.615482	0.124032	0.139841
MT	8477	8477_T_G	T	G	1.36172e-05	394135	-0.565404	6.96279	0.00659402	0.0290583
MT	8478	8478_C_T	C	T	0.000205898	394311	-0.509156	0.856895	0.353059	0.257757
MT	8479	8479_A_G	A	G	0.000324859	394310	0.50902	0.714939	0.50691	0.321956
MT	8480	8480_C_T	C	T	4.37217e-05	394312	-0.51758	2.51602	0.0423181	0.0772669
MT	8481	8481_C_T	C	T	9.29188e-05	394312	-0.509065	1.52934	0.1108	0.131217
MT	8482	8482_A_G	A	G	1.17014e-05	394312	-0.541552	3.91303	0.0191537	0.0506458
MT	8485	8485_G_A	G	A	0.00128207	394299	-0.177231	0.426085	0.173015	0.169125
MT	8485	8485_G_C	G	C	1.9143e-05	393772	-0.564764	3.50253	0.0259998	0.059533
MT	8486	8486_C_T	C	T	3.0935e-05	394311	-0.505052	2.22688	0.0514373	0.0858786
MT	8487	8487_C_T	C	T	8.14082e-06	394312	-0.594875	5.34194	0.0124009	0.0403237
MT	8488	8488_C_A	C	A	1.31279e-05	394274	-0.50737	4.52535	0.0125703	0.0406101
MT	8488	8488_C_G	C	G	2.53628e-05	394278	-0.502763	2.74248	0.0336079	0.0682659
MT	8488	8488_C_T	C	T	6.60265e-05	394296	-0.530863	1.68142	0.0996814	0.12366
MT	8489	8489_A_C	A	C	6.34048e-05	394292	-0.506094	1.70881	0.087715	0.115147
MT	8489	8489_A_G	A	G	1.48373e-05	394279	-0.555624	2.47965	0.050209	0.0847585
MT	8489	8489_A_T	A	T	2.02904e-05	394275	-0.507048	3.01352	0.0283107	0.0622913
MT	8490	8490_T_C	T	C	0.000814081	394311	-0.508381	0.427514	1.41409	0.630082
MT	8491	8491_A_G	A	G	1.52164e-05	394312	-0.504319	2.72191	0.0343292	0.0690467
MT	8492	8492_A_G	A	G	4.37903e-05	394311	-0.508626	1.87135	0.0738732	0.1047
MT	8494	8494_A_G	A	G	3.42618e-06	394312	-0.870427	8.49813	0.010491	0.0369593
MT	8495	8495_A_G	A	G	1.77524e-05	394312	-0.555151	3.05227	0.0330807	0.0676906
MT	8496	8496_T_C	T	C	8.27195e-05	394308	-0.529609	1.73268	0.0934277	0.119264
MT	8502	8502_A_G	A	G	6.24509e-05	394310	-0.507914	2.33254	0.0474158	0.0821677
MT	8503	8503_T_C	T	C	0.000163978	394310	-0.539675	0.98463	0.300413	0.233867
MT	8504	8504_T_C	T	C	0.000879159	394312	-0.0841109	0.462477	0.0330769	0.0676864
MT	8506	8506_T_C	T	C	0.000348704	394311	-0.513418	0.699638	0.538513	0.334372
MT	8508	8508_A_G	A	G	0.000906898	394297	0.632791	0.436383	2.10274	0.832578
MT	8508	8508_A_T	A	T	3.01666e-05	393946	-0.548295	2.55527	0.0460421	0.08087
MT	8509	8509_C_T	C	T	9.38014e-05	394312	-0.525421	1.6118	0.106265	0.128172
MT	8512	8512_A_G	A	G	0.00598399	394312	0.147878	0.165942	0.794135	0.428463
MT	8513	8513_C_T	C	T	0.000121445	394310	-0.513109	1.12543	0.207864	0.188126
MT	8514	8514_C_T	C	T	4.2605e-06	394311	-1.75534	23.6511	0.00550834	0.0264857
MT	8515	8515_C_T	C	T	8.80773e-06	394312	-0.618047	5.91298	0.0109252	0.0377473
MT	8516	8516_T_C	T	C	0.000353536	394311	0.277084	0.627559	0.194946	0.181225
MT	8518	8518_A_G	A	G	0.00122456	394312	0.0631087	0.37999	0.0275825	0.0614332
MT	8519	8519_G_A	G	A	0.0058292	394308	-0.197082	0.168461	1.36867	0.616112
MT	8519	8519_G_C	G	C	7.65314e-06	391996	-0.50379	7.13807	0.00498124	0.0251505
MT	8520	8520_A_G	A	G	7.44588e-05	394312	-0.534325	1.41315	0.142967	0.151596
MT	8521	8521_A_G	A	G	0.000719445	394307	0.710907	0.451704	2.47695	0.93732
MT	8522	8522_C_T	C	T	0.00216431	394312	0.0519512	0.268039	0.037566	0.0724668
MT	8523	8523_C_T	C	T	4.38537e-05	394311	1.43831	0.484529	5.43029	1.70354
MT	8525	8525_A_G	A	G	7.38252e-06	394311	-0.66121	8.92052	0.00549413	0.0264505
MT	8527	8527_A_G	A	G	4.77338e-05	394312	-0.538836	2.18303	0.0609248	0.0941825
MT	8530	8530_A_G	A	G	0.000111282	394312	-0.533414	1.02542	0.270596	0.219732
MT	8531	8531_A_G	A	G	0.000133322	394310	-0.541204	1.08004	0.251098	0.210206
MT	8532	8532_C_T	C	T	8.17371e-06	394312	-0.517619	3.91371	0.0174922	0.0482836
MT	8533	8533_G_A	G	A	0.000886774	394308	-0.0682267	0.470853	0.0209961	0.05316
MT	8537	8537_A_G	A	G	0.000298442	394311	-0.514155	0.681535	0.569131	0.346205
MT	8538	8538_T_C	T	C	0.00034324	394310	0.600819	0.682745	0.774408	0.421525
MT	8539	8539_C_A	C	A	2.09834e-05	394312	-0.566822	2.47311	0.0525298	0.0868655
MT	8540	8540_T_C	T	C	3.80359e-05	394311	-0.53927	3.80576	0.0200785	0.0519206
MT	8541	8541_G_A	G	A	7.10835e-05	394311	-0.528392	1.5964	0.109554	0.130386
MT	8542	8542_T_C	T	C	0.000189911	394310	-0.521391	0.83411	0.390734	0.274159
MT	8543	8543_T_C	T	C	1.71819e-05	394312	-0.605733	3.625	0.027922	0.0618345
MT	8545	8545_G_A	G	A	0.000273378	394308	-0.306908	0.83824	0.134054	0.14614
MT	8547	8547_T_C	T	C	3.35649e-05	394312	-0.597831	2.29	0.0681532	0.100155
MT	8548	8548_T_C	T	C	2.50108e-05	394311	-0.642201	3.56669	0.0324199	0.0669639
MT	8550	8550_A_G	A	G	6.49233e-06	394311	-0.525424	7.33291	0.00513414	0.0255444
MT	8551	8551_T_C	T	C	0.000330133	394311	-0.515186	0.767378	0.450723	0.299303
MT	8552	8552_T_C	T	C	3.14372e-05	394310	-0.547589	2.50638	0.0477325	0.0824646
MT	8553	8553_C_T	C	T	1.79554e-05	394311	-0.526311	2.86433	0.0337628	0.0684342
MT	8555	8555_T_C	T	C	3.10668e-05	394311	-0.57443	2.86176	0.0402911	0.0752492
MT	8556	8556_T_C	T	C	4.85808e-05	394312	-0.584498	2.11557	0.0763328	0.10661
MT	8557	8557_G_A	G	A	0.016228	394304	-0.142848	0.125973	1.28585	0.590382
MT	8557	8557_G_C	G	C	1.56313e-05	387875	-0.523479	5.75181	0.00828304	0.0326937
MT	8558	8558_C_T	C	T	0.000222037	394312	1.16759	0.916342	1.62354	0.693364
MT	8562	8562_C_T	C	T	8.19101e-05	394311	-0.55832	1.3683	0.166497	0.165424
MT	8563	8563_A_G	A	G	0.00159154	394305	-0.0674362	0.33492	0.0405419	0.0755011
MT	8563	8563_A_T	A	T	3.10416e-06	393661	-0.518204	6.8036	0.00580129	0.0272017
MT	8565	8565_A_G	A	G	1.14049e-05	394305	-0.591847	4.5564	0.0168723	0.0473767
MT	8565	8565_A_T	A	T	1.77528e-05	394305	2.40516	0.46018	16.9646	4.41926
MT	8566	8566_A_G	A	G	0.000429776	394310	-0.522345	0.620426	0.708819	0.398118
MT	8567	8567_T_C	T	C	0.000296817	394310	-0.435793	0.83719	0.270964	0.219909
MT	8568	8568_C_A	C	A	9.3841e-05	394284	-0.510733	1.17941	0.187526	0.177189
MT	8568	8568_C_T	C	T	6.52488e-05	394275	1.38007	0.448778	5.27768	1.66554
MT	8569	8569_C_T	C	T	9.82221e-06	394312	-0.528461	5.24941	0.0101345	0.0363009
MT	8572	8572_G_A	G	A	0.0021329	394312	0.0592984	0.268821	0.0486586	0.0833281
MT	8573	8573_G_A	G	A	0.000528385	394311	-0.520918	0.551262	0.892938	0.462581
MT	8574	8574_C_G	C	G	1.01452e-05	394277	-0.501886	5.85754	0.00734143	0.030715
MT	8574	8574_C_T	C	T	7.20351e-05	394307	-0.515615	1.49883	0.118344	0.136179
MT	8575	8575_C_T	C	T	1.40244e-05	394312	-0.560642	4.44958	0.0158757	0.0458865
MT	8576	8576_T_C	T	C	1.94137e-05	394310	-0.738883	4.3599	0.0287209	0.0627706
MT	8577	8577_A_G	A	G	0.000463205	394311	-0.515601	0.635031	0.659231	0.380039
MT	8578	8578_C_T	C	T	0.000593028	394312	-0.506329	0.536401	0.891015	0.461926
MT	8580	8580_C_A	C	A	4.08133e-05	394308	-0.551937	2.73051	0.0408593	0.0758191
MT	8580	8580_C_T	C	T	7.75817e-06	394293	-0.518896	8.93822	0.00337023	0.0205855
MT	8581	8581_G_A	G	A	0.00060818	394311	0.0178567	0.515316	0.00120076	0.0121741
MT	8582	8582_C_T	C	T	1.52164e-05	394312	-0.503378	3.50115	0.0206713	0.0527241
MT	8583	8583_C_T	C	T	1.63221e-05	394312	-0.534639	3.18406	0.0281941	0.0621546
MT	8584	8584_G_A	G	A	0.000679243	394308	0.850323	0.522448	2.649	0.984577
MT	8586	8586_A_G	A	G	2.86423e-05	394312	-0.507402	2.86195	0.0314326	0.0658659
MT	8587	8587_G_A	G	A	4.26338e-05	394311	-0.524749	2.55932	0.0420391	0.0769917
MT	8588	8588_T_C	T	C	5.75941e-05	394312	-0.584615	2.53279	0.0532772	0.0875358
MT	8589	8589_A_G	A	G	0.000160056	394311	-0.517144	1.13721	0.206795	0.187561
MT	8590	8590_C_T	C	T	1.71413e-05	394312	-0.592682	3.23232	0.0336213	0.0682804
MT	8591	8591_T_C	T	C	1.108e-05	394312	-0.556167	2.67806	0.0431291	0.0780627
MT	8592	8592_G_A	G	A	0.00140656	394312	0.183138	0.340438	0.289387	0.228697
MT	8593	8593_A_G	A	G	0.000129679	394312	-0.508524	1.09052	0.217449	0.193148
MT	8594	8594_T_C	T	C	6.12334e-05	394311	-0.582654	1.80054	0.104716	0.12712
MT	8595	8595_C_T	C	T	9.63959e-06	394311	-0.619721	7.38212	0.00704741	0.0300732
MT	8596	8596_A_G	A	G	0.000824793	394311	0.996981	0.434261	5.27074	1.6638
MT	8597	8597_T_C	T	C	0.000158877	394311	-0.526296	0.869983	0.365965	0.263434
MT	8598	8598_T_C	T	C	0.000711882	394311	0.474133	0.497052	0.909908	0.468344
MT	8601	8601_A_G	A	G	0.00016908	394073	-0.507338	1.0214	0.246718	0.208032
MT	8602	8602_T_C	T	C	0.00481378	394311	-0.0628189	0.179599	0.12234	0.138759
MT	8603	8603_T_C	T	C	5.95748e-05	394311	-0.58968	1.82905	0.10394	0.126591
MT	8604	8604_T_C	T	C	0.000160662	394307	-0.504917	1.09414	0.212958	0.190805
MT	8605	8605_C_T	C	T	0.000219202	394312	-0.52466	0.982167	0.285355	0.22679
MT	8607	8607_C_T	C	T	1.68906e-06	394311	-2.06077	42.0085	0.00240649	0.0173333
MT	8608	8608_C_T	C	T	1.17851e-05	394312	-0.714219	4.40487	0.0262904	0.0598856
MT	8610	8610_T_C	T	C	0.000870646	394306	0.207335	0.426414	0.236419	0.202868
MT	8611	8611_C_T	C	T	1.33093e-05	394311	-0.517941	1.96751	0.0692989	0.101077
MT	8612	8612_T_C	T	C	3.27673e-06	394312	-1.8717	8.57279	0.0476682	0.0824044
MT	8613	8613_A_G	A	G	3.23602e-06	394312	-2.17309	34.381	0.00399501	0.0224582
MT	8614	8614_T_C	T	C	0.00111381	394311	0.171572	0.393745	0.189874	0.178472
MT	8615	8615_T_C	T	C	1.72453e-05	394312	-0.580979	3.49154	0.0276877	0.0615578
MT	8616	8616_G_A	G	A	8.50788e-05	390673	-0.512041	1.56301	0.107321	0.128886
MT	8616	8616_G_T	G	T	0.00922969	394271	-0.00205335	0.156245	0.000172707	0.00457777
MT	8617	8617_A_G	A	G	2.17698e-05	394309	-0.517227	3.38806	0.0233056	0.0561766
MT	8618	8618_T_C	T	C	0.000526481	394303	0.152459	0.566556	0.0724137	0.103554
MT	8619	8619_C_A	C	A	0.000124796	394308	-0.513534	0.957043	0.287922	0.228005
MT	8619	8619_C_T	C	T	1.95554e-06	394262	-1.91367	12.9454	0.0218525	0.054295
MT	8622	8622_C_A	C	A	0.000106532	394249	-0.518685	0.935674	0.307297	0.237064
MT	8622	8622_C_G	C	G	7.61016e-06	394210	-0.50255	5.1128	0.00966138	0.0354103
MT	8622	8622_C_T	C	T	0.000145392	394266	-0.508948	1.14627	0.197141	0.182409
MT	8623	8623_A_G	A	G	0.000100953	394303	-0.638239	1.73263	0.135691	0.147153
MT	8623	8623_A_T	A	T	7.78733e-06	394231	-0.512332	4.97662	0.0105983	0.0371552
MT	8625	8625_C_T	C	T	1.56297e-05	394312	-0.51387	3.03306	0.0287041	0.062751
MT	8626	8626_T_C	T	C	3.37349e-05	394310	-0.553675	2.30562	0.057668	0.0913968
MT	8628	8628_C_T	C	T	5.32573e-05	394312	-0.503101	1.93819	0.0673777	0.099527
MT	8631	8631_A_G	A	G	0.000139996	394312	-0.508987	1.13253	0.201983	0.185004
MT	8632	8632_T_C	T	C	0.000136387	394312	1.91494	1.10736	2.99042	1.07697
MT	8633	8633_A_G	A	G	3.00778e-06	394312	-1.05628	16.3241	0.00418699	0.0230051
MT	8634	8634_T_C	T	C	0.0003323	394310	-0.460125	0.698108	0.434417	0.292575
MT	8635	8635_C_T	C	T	5.4221e-06	394312	-1.18901	8.29222	0.0205605	0.0525747
MT	8636	8636_T_C	T	C	3.88173e-05	394308	-0.530192	2.04421	0.0672689	0.0994387
MT	8637	8637_C_A	C	A	2.79023e-05	394233	-0.503598	3.15297	0.0255111	0.0589359
MT	8637	8637_C_T	C	T	0.000192249	394301	-0.519716	0.794137	0.428293	0.290029
MT	8638	8638_A_C	A	C	1.01446e-05	394299	-0.503169	3.86079	0.0169854	0.0475433
MT	8638	8638_A_G	A	G	2.85057e-05	394308	-0.510173	1.75151	0.0848418	0.113036
MT	8639	8639_T_C	T	C	3.11091e-05	394290	1.94848	0.536476	7.57334	2.2274
MT	8639	8639_T_G	T	G	5.57972e-05	394285	-0.505653	1.41817	0.12713	0.141808
MT	8640	8640_C_T	C	T	1.71971e-05	394312	-0.529061	2.96026	0.0319412	0.0664333
MT	8642	8642_A_C	A	C	1.77606e-05	394131	-0.516777	1.91764	0.0726228	0.103719
MT	8642	8642_A_G	A	G	0.000448759	394305	0.255633	0.623204	0.168257	0.166429
MT	8643	8643_C_T	C	T	3.61034e-05	394312	-0.527953	1.73302	0.0928071	0.118822
MT	8645	8645_A_G	A	G	0.00051711	394311	0.191272	0.591911	0.104421	0.126919
MT	8646	8646_C_T	C	T	7.14257e-05	394312	-0.508975	1.45696	0.122038	0.138565
MT	8648	8648_G_A	G	A	7.70405e-05	394312	0.444492	1.39305	0.101811	0.125132
MT	8649	8649_A_G	A	G	3.25772e-05	394294	-0.540082	2.32776	0.0538322	0.0880308
MT	8649	8649_A_T	A	T	4.13908e-05	394291	-0.517974	1.41968	0.133117	0.145559
MT	8650	8650_C_T	C	T	1.26803e-05	394312	-0.501865	5.0248	0.00997554	0.0360038
MT	8651	8651_T_C	T	C	2.31441e-05	394312	-0.650778	2.76575	0.0553655	0.0893879
MT	8652	8652_A_G	A	G	1.60659e-05	394312	-0.516784	4.33832	0.0141898	0.0432652
MT	8653	8653_A_G	A	G	0.000142486	394312	-0.554388	1.11997	0.24503	0.20719
MT	8654	8654_T_C	T	C	5.46523e-05	394311	-0.714988	2.14928	0.110665	0.131128
MT	8655	8655_C_T	C	T	0.00103194	394309	1.51505	0.592136	6.54653	1.97844
MT	8656	8656_A_G	A	G	7.85926e-06	394312	-0.522687	5.33424	0.0096015	0.0352962
MT	8657	8657_C_T	C	T	2.12801e-05	394312	-0.603971	3.32057	0.0330831	0.0676932
MT	8658	8658_C_T	C	T	4.53603e-05	394309	-0.655991	2.07746	0.0997082	0.123678
MT	8659	8659_A_G	A	G	0.00114539	394312	0.066483	0.385307	0.0297719	0.0639848
MT	8660	8660_C_T	C	T	3.3857e-06	394312	10.5707	9.7008	1.1874	0.559319
MT	8661	8661_C_T	C	T	0.000280359	394312	0.584605	0.739719	0.624585	0.36719
MT	8664	8664_A_G	A	G	6.54556e-06	394312	-0.572493	7.25976	0.00621865	0.0281931
MT	8666	8666_A_G	A	G	0.000223904	394312	-0.508526	0.937785	0.29405	0.230891
MT	8667	8667_A_G	A	G	0.000207753	394310	-0.510617	0.885758	0.332323	0.248494
MT	8668	8668_T_C	T	C	9.90819e-05	394310	-0.532118	1.38328	0.147977	0.154607
MT	8669	8669_G_C	G	C	5.08896e-05	394305	-0.507907	1.50898	0.113292	0.13287
MT	8669	8669_G_T	G	T	1.26811e-05	394289	-0.50134	6.35419	0.00622507	0.0282081
MT	8670	8670_A_G	A	G	0.00024153	394311	0.172135	0.592931	0.0842812	0.112621
MT	8673	8673_A_G	A	G	6.91204e-05	394312	-0.510731	1.20309	0.180214	0.173155
MT	8674	8674_A_G	A	G	0.000108181	394312	-0.510566	1.28395	0.158128	0.160594
MT	8675	8675_T_C	T	C	1.58529e-05	394312	2.19246	0.619045	9.01298	2.57175
MT	8676	8676_C_T	C	T	0.000119135	394310	-0.507407	1.12749	0.20253	0.185296
MT	8679	8679_A_G	A	G	0.000563934	394312	0.169904	0.583782	0.0847045	0.112934
MT	8680	8680_C_T	C	T	4.68842e-05	394312	-0.52905	2.04721	0.0667837	0.0990441
MT	8681	8681_T_C	T	C	8.53911e-06	394311	7.27625	6.0585	1.4424	0.638741
MT	8682	8682_A_G	A	G	0.000147094	394312	-0.510497	1.23383	0.17119	0.168094
MT	8683	8683_A_G	A	G	2.71918e-05	394311	-0.582162	3.07422	0.0358607	0.0706816
MT	8684	8684_C_T	C	T	0.000622847	394312	0.000315843	0.506177	3.89348e-07	0.000216273
MT	8685	8685_C_T	C	T	6.08655e-05	394312	-0.50412	1.75757	0.0822701	0.111122
MT	8686	8686_T_C	T	C	1.52417e-05	394311	-0.811038	3.14517	0.0664958	0.0988093
MT	8687	8687_C_T	C	T	8.30799e-06	394312	-0.815357	3.01478	0.073145	0.104129
MT	8688	8688_A_G	A	G	0.000133215	394310	2.59174	1.24461	4.33626	1.42819
MT	8689	8689_A_G	A	G	6.42893e-06	394312	-0.583376	5.23836	0.0124024	0.0403262
MT	8693	8693_A_G	A	G	7.7071e-06	394312	-0.57821	5.35608	0.011654	0.0390385
MT	8694	8694_A_G	A	G	9.73344e-06	394312	-0.617173	3.11861	0.0391645	0.074109
MT	8696	8696_T_C	T	C	4.14215e-05	394312	-0.5561	2.13066	0.0681205	0.100128
MT	8697	8697_G_A	G	A	0.0999065	394306	0.0622525	0.300095	0.0430325	0.0779683
MT	8697	8697_G_C	G	C	1.69063e-05	354897	-0.504479	2.98449	0.0285725	0.0625975
MT	8698	8698_A_G	A	G	3.13534e-05	394311	-0.518798	2.38284	0.0474029	0.0821555
MT	8699	8699_T_C	T	C	1.79376e-05	394312	-0.549433	2.47318	0.0493536	0.0839716
MT	8700	8700_A_G	A	G	6.97366e-05	394312	-0.542643	1.85816	0.085283	0.113362
MT	8701	8701_A_G	A	G	0.00495585	394272	-0.341216	0.319519	1.14043	0.544299
MT	8701	8701_A_T	A	T	9.99569e-05	392319	-0.5071	1.26081	0.161765	0.162704
MT	8702	8702_C_T	C	T	2.86853e-05	394312	-0.54163	2.34213	0.0534788	0.0877158
MT	8703	8703_C_T	C	T	0.000220701	394311	-0.519359	0.805157	0.416078	0.284916
MT	8704	8704_A_C	A	C	0.000210764	394304	0.720088	0.797171	0.815959	0.436087
MT	8704	8704_A_G	A	G	5.91037e-06	394225	-0.576239	5.28567	0.0118852	0.0394401
MT	8705	8705_T_C	T	C	0.00709314	394311	0.0855094	0.163388	0.273896	0.22132
MT	8706	8706_A_G	A	G	0.00173911	394310	-0.0938689	0.321969	0.0849996	0.113152
MT	8707	8707_C_T	C	T	1.52164e-05	394312	-0.500974	5.98522	0.00700602	0.0299818
MT	8709	8709_C_T	C	T	0.000268823	394312	0.504754	0.712973	0.501204	0.31969
MT	8711	8711_A_G	A	G	7.23566e-05	394312	-0.551103	1.69156	0.106144	0.12809
MT	8712	8712_C_T	C	T	9.96041e-05	394311	3.27614	1.37612	5.66775	1.76247
MT	8713	8713_A_G	A	G	1.76612e-05	394311	-0.521071	2.70747	0.0370397	0.0719196
MT	8715	8715_T_C	T	C	0.000524673	394312	0.54722	0.509617	1.15302	0.548339
MT	8718	8718_A_G	A	G	0.000956818	394309	-0.111879	0.445068	0.0631889	0.096083
MT	8720	8720_G_A	G	A	1.57137e-05	394308	-0.721283	3.60043	0.0401331	0.0750902
MT	8720	8720_G_C	G	C	1.01448e-05	394292	-0.503673	4.11947	0.0149491	0.0444623
MT	8721	8721_A_G	A	G	3.81221e-05	394312	-0.599829	2.14353	0.078306	0.108125
MT	8723	8723_G_A	G	A	0.000399433	394311	-0.478996	0.690104	0.481765	0.311915
MT	8724	8724_A_G	A	G	6.32746e-06	394312	-0.546273	4.86215	0.012623	0.0406989
MT	8725	8725_A_G	A	G	0.000993523	394312	-0.265562	0.365628	0.527539	0.330085
MT	8727	8727_C_A	C	A	0.000136954	394292	-0.503696	1.13345	0.197485	0.182594
MT	8727	8727_C_T	C	T	4.18559e-05	394258	-0.53187	1.35721	0.153573	0.157925
MT	8730	8730_A_G	A	G	0.000877368	394309	0.328082	0.458871	0.511192	0.323651
MT	8733	8733_T_C	T	C	6.86769e-05	394310	2.03273	1.13144	3.22772	1.14025
MT	8734	8734_C_A	C	A	0.000276058	394312	0.392214	0.672985	0.339653	0.251789
MT	8735	8735_T_C	T	C	3.9613e-06	394310	-2.42124	20.7793	0.0135774	0.0422783
MT	8736	8736_T_C	T	C	0.000614054	394312	-0.510437	0.51451	0.984232	0.493284
MT	8737	8737_A_G	A	G	7.81104e-06	394312	1.02757	4.00887	0.0657017	0.0981598
MT	8738	8738_T_C	T	C	9.49754e-06	394312	-0.602919	2.71959	0.0491485	0.0837822
MT	8739	8739_A_G	A	G	1.10927e-05	394312	-0.84633	4.64922	0.0331375	0.0677527
MT	8740	8740_C_T	C	T	0.000172939	394312	1.39489	0.977182	2.03765	0.814044
MT	8742	8742_A_G	A	G	0.000251709	394312	0.568488	0.735341	0.597674	0.357074
MT	8743	8743_G_A	G	A	0.000120004	394311	1.5951	1.04233	2.34189	0.899848
MT	8744	8744_T_C	T	C	0.000101154	394308	-0.564125	1.25389	0.202411	0.185232
MT	8745	8745_A_G	A	G	0.000188414	394312	-0.417386	0.831442	0.252006	0.210655
MT	8746	8746_T_C	T	C	5.53359e-06	394309	-0.872364	6.48078	0.0181193	0.0491866
MT	8748	8748_C_T	C	T	<6.34017311208665e-07	394311	-9.40308	78.0635	0.0145092	0.0437723
MT	8749	8749_T_C	T	C	0.000605106	394311	-0.512443	0.529131	0.937916	0.477798
MT	8750	8750_T_C	T	C	0.000103859	394312	-0.526403	1.34002	0.154317	0.158363
MT	8752	8752_A_G	A	G	0.000859307	394312	-0.524088	0.437525	1.43484	0.636432
MT	8753	8753_T_C	T	C	5.0544e-06	394312	-1.59703	16.2923	0.00960859	0.0353097
MT	8754	8754_C_T	C	T	0.000104701	394312	2.33612	1.19726	3.80725	1.29216
MT	8756	8756_T_C	T	C	0.000515804	394311	0.019832	0.515856	0.001478	0.013527
MT	8757	8757_T_C	T	C	7.81108e-05	394312	-0.518801	1.09654	0.223848	0.196459
MT	8760	8760_T_C	T	C	5.238e-05	394312	-0.534963	1.23142	0.188726	0.177846
MT	8761	8761_A_G	A	G	8.87622e-05	394312	-0.507937	1.24851	0.165514	0.164861
MT	8762	8762_T_C	T	C	5.06123e-05	394312	-0.713714	3.23911	0.0485509	0.0832281
MT	8763	8763_T_C	T	C	0.000447957	394312	-0.51074	0.561412	0.827629	0.440142
MT	8764	8764_G_A	G	A	0.00136814	394309	-0.268826	0.351074	0.586332	0.352773
MT	8765	8765_C_T	C	T	0.000783991	394312	-0.507082	0.453546	1.25001	0.579137
MT	8766	8766_C_T	C	T	1.37531e-05	394311	-0.578372	2.17149	0.0709414	0.102389
MT	8767	8767_A_G	A	G	0.000122195	394304	-0.508776	1.65633	0.0943537	0.119922
MT	8767	8767_A_T	A	T	1.58576e-05	394261	-0.541448	2.31467	0.0547189	0.0888176
MT	8768	8768_C_T	C	T	1.54243e-05	394312	-0.504822	3.51575	0.0206176	0.0526518
MT	8770	8770_A_G	A	G	1.24876e-05	394311	-0.531573	4.69774	0.0128041	0.0410027
MT	8772	8772_T_A	T	A	9.38655e-05	394181	-0.508682	1.2396	0.168396	0.166508
MT	8772	8772_T_C	T	C	0.000266655	394273	0.985765	0.796949	1.52998	0.665314
MT	8773	8773_A_G	A	G	2.88349e-06	394312	-0.71068	9.25714	0.00589378	0.0274243
MT	8774	8774_A_G	A	G	7.67973e-05	394311	-0.514754	1.28723	0.159915	0.161633
MT	8775	8775_C_T	C	T	3.81677e-05	394312	-0.506389	1.83037	0.0765407	0.10677
MT	8778	8778_C_T	C	T	7.12383e-06	394309	-0.883212	8.27702	0.0113863	0.0385686
MT	8779	8779_C_A	C	A	1.77524e-05	394312	2.2213	0.50516	9.9343	2.78988
MT	8781	8781_C_A	C	A	8.33119e-06	394302	-0.512403	5.12153	0.0100098	0.0360679
MT	8781	8781_C_T	C	T	1.80342e-05	394308	3.90029	2.87497	1.84047	0.75722
MT	8783	8783_G_A	G	A	3.4156e-05	394310	-0.583958	2.56425	0.0518614	0.0862627
MT	8784	8784_A_G	A	G	7.73597e-05	394301	-0.164565	1.62519	0.0102533	0.0365214
MT	8784	8784_A_T	A	T	1.91492e-05	394272	-0.537186	2.74506	0.0382955	0.0732199
MT	8785	8785_C_T	C	T	1.42958e-05	394311	-0.578048	5.07625	0.012967	0.0412744
MT	8787	8787_C_T	C	T	5.43735e-06	394312	-0.510329	7.1205	0.00513664	0.0255508
MT	8788	8788_C_T	C	T	0.00056978	394310	0.0715126	0.538664	0.017625	0.048476
MT	8790	8790_G_A	G	A	0.00120427	394306	-0.256553	0.359018	0.510648	0.323436
MT	8793	8793_T_C	T	C	0.000492394	394310	-0.520287	0.662521	0.616718	0.364245
MT	8794	8794_C_T	C	T	0.00143721	394312	0.505897	0.439512	1.32489	0.602554
MT	8796	8796_C_T	C	T	9.43671e-06	394312	-0.525001	3.58759	0.0214148	0.0537175
MT	8799	8799_A_C	A	C	1.26804e-05	394310	-0.507527	2.67677	0.0359497	0.0707756
MT	8799	8799_A_G	A	G	2.48029e-06	394307	-0.834553	12.9823	0.00413244	0.0228509
MT	8802	8802_T_C	T	C	0.000209646	394312	1.6686	1.0807	2.38393	0.911549
MT	8803	8803_A_G	A	G	0.000130539	393705	1.95375	1.11116	3.09164	1.10405
MT	8803	8803_A_T	A	T	0.0015396	394257	-0.310327	0.316688	0.960231	0.485282
MT	8805	8805_A_G	A	G	0.000151033	394312	-0.521772	1.2171	0.183786	0.175133
MT	8806	8806_C_G	C	G	3.0433e-05	394309	2.11794	1.15497	3.36271	1.17595
MT	8808	8808_A_G	A	G	2.3015e-05	394309	-0.502641	3.34775	0.0225429	0.0551958
MT	8811	8811_C_T	C	T	4.9793e-05	394312	-0.506075	1.85346	0.0745528	0.10523
MT	8812	8812_A_G	A	G	0.000375707	394235	-0.514454	0.673275	0.583858	0.351831
MT	8812	8812_A_T	A	T	0.000195357	394150	-0.515345	0.842965	0.373746	0.266827
MT	8814	8814_C_T	C	T	0.000174895	394312	1.23033	0.936447	1.72613	0.723755
MT	8817	8817_A_G	A	G	7.72991e-05	394312	-0.572199	1.59736	0.128319	0.142558
MT	8818	8818_C_T	C	T	0.00967254	394312	0.0145993	0.17895	0.0066558	0.0291985
MT	8819	8819_T_C	T	C	2.33058e-06	394312	-4.22308	18.6073	0.0515101	0.0859446
MT	8820	8820_A_G	A	G	2.98596e-05	394312	-0.663975	2.66423	0.0621099	0.0951808
MT	8821	8821_T_C	T	C	5.14975e-05	394310	-0.565621	1.87661	0.0908456	0.117416
MT	8822	8822_C_A	C	A	1.80746e-05	394311	-0.510123	2.54005	0.0403335	0.0752919
MT	8823	8823_T_C	T	C	6.8043e-05	394295	-0.527572	1.21886	0.18735	0.177093
MT	8823	8823_T_G	T	G	4.31166e-05	394280	-0.506378	2.15911	0.0550047	0.0890701
MT	8824	8824_A_G	A	G	3.71964e-05	394312	-0.532616	1.41616	0.141451	0.150677
MT	8825	8825_T_C	T	C	2.70268e-05	394310	1.82739	0.534702	7.16943	2.12985
MT	8828	8828_A_G	A	G	8.17116e-06	394312	-1.42235	11.2803	0.0158991	0.0459218
MT	8829	8829_C_T	C	T	5.36428e-05	394312	-0.512361	2.01448	0.0646882	0.0973261
MT	8832	8832_A_G	A	G	7.51919e-05	394311	-0.54512	1.18191	0.212723	0.190682
MT	8833	8833_G_A	G	A	9.59849e-05	394312	-0.229392	1.61284	0.0202289	0.0521256
MT	8835	8835_C_T	C	T	7.43057e-06	394312	-0.73161	5.65553	0.0167345	0.047173
MT	8836	8836_A_G	A	G	0.00106556	394312	0.0854142	0.524106	0.0265596	0.0602107
MT	8837	8837_T_C	T	C	1.7164e-05	394311	-0.881929	5.44724	0.0262129	0.0597917
MT	8838	8838_G_A	G	A	0.000272577	394311	-0.518967	0.799998	0.420825	0.286908
MT	8839	8839_G_A	G	A	0.00232367	394309	0.594298	0.288426	4.24561	1.40503
MT	8840	8840_C_T	C	T	0.000156937	394312	-0.544833	1.05668	0.26585	0.217435
MT	8841	8841_C_T	C	T	0.00101084	394310	-0.234798	0.37107	0.400383	0.278279
MT	8842	8842_A_C	A	C	0.00124814	394227	-0.22886	0.377341	0.367852	0.26426
MT	8842	8842_A_G	A	G	0.000155168	393813	-0.534391	1.29439	0.170447	0.167673
MT	8842	8842_A_T	A	T	1.29451e-05	393740	-0.509393	2.35597	0.0467484	0.0815392
MT	8843	8843_T_C	T	C	0.00353023	394309	-0.116466	0.22133	0.276894	0.222758
MT	8844	8844_C_A	C	A	1.26805e-05	394305	-0.504742	3.11023	0.0263363	0.0599411
MT	8844	8844_C_T	C	T	1.36138e-05	394307	8.61242	3.99247	4.65336	1.50874
MT	8845	8845_C_T	C	T	2.01566e-05	394312	-0.577007	2.90573	0.0394323	0.0743813
MT	8847	8847_C_T	C	T	7.18469e-06	394312	-0.580639	5.02926	0.0133292	0.0418726
MT	8848	8848_T_C	T	C	0.000164365	394311	-0.579094	0.919059	0.397019	0.276846
MT	8850	8850_A_G	A	G	0.000147092	394312	-0.507927	0.949615	0.286094	0.22714
MT	8851	8851_T_C	T	C	7.52784e-05	394310	-0.629892	1.74084	0.130923	0.144192
MT	8853	8853_A_C	A	C	2.28392e-05	394059	-0.501981	3.28606	0.0233358	0.0562152
MT	8853	8853_A_G	A	G	0.00061157	394303	-0.382658	0.509463	0.564152	0.344293
MT	8854	8854_G_A	G	A	0.00126981	394312	0.397645	0.364566	1.1897	0.560052
MT	8855	8855_C_T	C	T	0.000121311	394309	2.40397	1.22284	3.86471	1.30705
MT	8856	8856_G_A	G	A	0.000611028	393771	-0.527315	0.483709	1.18842	0.559646
MT	8856	8856_G_C	G	C	0.00136551	394039	0.392843	0.338133	1.34978	0.610272
MT	8857	8857_G_A	G	A	0.000726995	394312	0.0259758	0.467845	0.00308272	0.0196682
MT	8859	8859_C_T	C	T	0.000250581	394312	-0.514523	0.834833	0.379849	0.269473
MT	8860	8860_A_G	A	G	0.9898	394312	-0.0752794	0.12919	0.339543	0.25174
MT	8861	8861_C_T	C	T	2.56041e-05	394312	-0.504811	2.20452	0.0524361	0.0867812
MT	8862	8862_A_G	A	G	7.38952e-05	394085	-0.538548	1.70735	0.0994949	0.12353
MT	8862	8862_A_T	A	T	0.00057191	394279	-0.507128	0.600314	0.713638	0.399857
MT	8863	8863_G_A	G	A	0.000145621	394310	-0.515184	1.09646	0.220769	0.19487
MT	8864	8864_T_C	T	C	0.000192968	394310	0.933678	0.84972	1.20738	0.565667
MT	8865	8865_G_A	G	A	0.00169164	394296	-0.0847136	0.327648	0.0668485	0.0990968
MT	8865	8865_G_C	G	C	1.99815e-05	393613	-0.546668	2.863	0.0364589	0.0713119
MT	8866	8866_A_G	A	G	0.00010757	394311	-0.544728	0.731186	0.555013	0.340772
MT	8867	8867_T_C	T	C	2.53226e-05	394310	6.09712	4.04317	2.27408	0.880899
MT	8868	8868_T_C	T	C	0.000746802	394312	0.334059	0.459809	0.527826	0.330198
MT	8869	8869_A_G	A	G	0.00130234	394311	-0.509808	0.355143	2.06066	0.820606
MT	8870	8870_T_C	T	C	0.000536114	394312	-0.515387	0.553913	0.865733	0.453286
MT	8871	8871_A_G	A	G	2.7775e-05	394311	-0.619529	3.89345	0.0253194	0.0587005
MT	8872	8872_G_A	G	A	2.52161e-05	394312	-0.940213	3.51103	0.0717105	0.102999
MT	8873	8873_G_A	G	A	1.15594e-05	394310	-0.707607	4.13845	0.0292354	0.0633673
MT	8874	8874_C_T	C	T	3.54618e-05	394312	-0.518085	2.22959	0.0539948	0.0881755
MT	8875	8875_T_C	T	C	0.000278495	394312	-0.516386	0.716024	0.520108	0.327168
MT	8876	8876_T_C	T	C	6.16213e-05	394311	0.258112	1.46749	0.0309364	0.0653085
MT	8877	8877_T_C	T	C	0.000144173	394311	-0.527854	1.10455	0.22838	0.198783
MT	8878	8878_C_T	C	T	2.8688e-05	394311	-0.530664	2.38201	0.0496308	0.0842273
MT	8879	8879_G_A	G	A	2.36311e-05	394311	-0.59341	3.02639	0.0384469	0.0733754
MT	8880	8880_C_T	C	T	1.01443e-05	394311	-0.500826	7.12072	0.00494682	0.0250611
MT	8881	8881_T_C	T	C	1.65629e-05	394312	-0.591773	2.38303	0.0616671	0.0948087
MT	8883	8883_T_C	T	C	0.000161058	394312	1.64347	1.03908	2.50165	0.944137
MT	8886	8886_G_A	G	A	0.000155025	394311	-0.539207	1.0629	0.25735	0.213286
MT	8887	8887_A_C	A	C	2.0329e-05	393526	-0.504702	2.48669	0.0411935	0.0761527
MT	8887	8887_A_G	A	G	0.00196954	394303	-0.202436	0.282554	0.513298	0.324483
MT	8888	8888_T_C	T	C	0.000158225	394312	-0.513905	0.948784	0.29338	0.230576
MT	8889	8889_T_C	T	C	1.17825e-05	394312	-1.02455	6.11584	0.0280645	0.0620023
MT	8892	8892_A_G	A	G	3.80409e-05	394312	-0.50579	2.38232	0.0450752	0.0799468
MT	8894	8894_A_T	A	T	1.77524e-05	394312	-0.503255	3.567	0.0199054	0.051684
MT	8895	8895_T_A	T	A	0.000375036	394218	-0.509431	0.714525	0.508319	0.322514
MT	8895	8895_T_C	T	C	0.000215382	394160	1.15085	0.914492	1.58371	0.681463
MT	8895	8895_T_G	T	G	8.81305e-06	394074	-0.542447	7.20828	0.00566306	0.026866
MT	8896	8896_G_A	G	A	0.000119228	394312	-0.567571	1.0535	0.29025	0.229103
MT	8897	8897_C_T	C	T	4.40003e-06	394312	-1.81119	14.3681	0.0158902	0.0459084
MT	8898	8898_C_T	C	T	0.000528277	394312	-0.516978	0.588932	0.770572	0.420171
MT	8899	8899_C_T	C	T	1.91474e-05	394311	-0.516803	2.44356	0.0447308	0.0796158
MT	8900	8900_T_C	T	C	7.98866e-06	394312	2.25622	0.778017	5.81409	1.79865
MT	8901	8901_A_G	A	G	0.00253043	394311	0.177634	0.270288	0.431912	0.291535
MT	8902	8902_G_A	G	A	7.77512e-05	394309	-0.613576	1.37347	0.199571	0.183714
MT	8903	8903_C_T	C	T	1.28654e-05	394312	-0.590786	3.79106	0.024285	0.0574157
MT	8904	8904_C_T	C	T	8.45248e-05	394310	-0.50624	1.4878	0.115777	0.134505
MT	8905	8905_C_T	C	T	1.61496e-05	394312	-0.537491	4.42297	0.0147678	0.044179
MT	8906	8906_A_G	A	G	2.35398e-05	394311	-0.693276	2.8601	0.0587557	0.0923342
MT	8907	8907_C_A	C	A	4.56492e-05	394311	-0.504442	1.872	0.0726124	0.103711
MT	8908	8908_T_C	T	C	0.000160469	394312	-0.521814	0.930552	0.314448	0.24036
MT	8910	8910_C_T	C	T	0.000218496	394310	-0.507796	0.965727	0.276484	0.222562
MT	8911	8911_T_C	T	C	0.000395702	394312	-0.522596	0.622365	0.705086	0.396769
MT	8913	8913_A_G	A	G	4.9717e-05	394312	-0.518537	1.537	0.113819	0.133218
MT	8916	8916_A_G	A	G	5.84869e-05	394311	-0.512026	1.77237	0.0834595	0.11201
MT	8919	8919_A_G	A	G	0.000231423	394312	-0.506638	1.08111	0.219614	0.194272
MT	8920	8920_G_A	G	A	7.00206e-05	394312	-0.552461	1.54167	0.128417	0.14262
MT	8921	8921_G_A	G	A	7.17761e-05	394309	-0.671724	2.07143	0.105158	0.127421
MT	8922	8922_C_T	C	T	0.000971109	394311	-0.513083	0.416243	1.51944	0.662132
MT	8923	8923_A_G	A	G	1.76765e-06	394303	-2.0965	13.1945	0.025247	0.0586112
MT	8923	8923_A_T	A	T	1.56984e-05	394307	-0.514285	5.40744	0.00904535	0.03422
MT	8925	8925_A_G	A	G	1.27564e-05	394311	-0.557209	2.73306	0.041566	0.0765232
MT	8926	8926_C_T	C	T	9.00316e-06	394308	-0.748287	2.32266	0.103793	0.126491
MT	8927	8927_C_T	C	T	1.13895e-05	394312	-0.519408	3.04102	0.0291728	0.063295
MT	8928	8928_T_C	T	C	0.000200788	394312	-0.528891	0.966979	0.299156	0.233281
MT	8929	8929_A_G	A	G	5.48549e-06	394312	-0.687398	4.38597	0.0245633	0.0577636
MT	8930	8930_C_T	C	T	4.35748e-05	394311	-0.507482	2.09748	0.0585389	0.0921479
MT	8931	8931_A_G	A	G	0.00011868	394311	-0.520724	1.08472	0.23045	0.19984
MT	8932	8932_C_T	C	T	3.04479e-05	394312	-0.521593	2.8803	0.0327935	0.0673755
MT	8933	8933_C_T	C	T	7.47122e-06	394311	-1.60595	12.0457	0.0177746	0.048692
MT	8934	8934_C_T	C	T	7.06725e-05	394312	-0.534352	1.65205	0.104619	0.127054
MT	8935	8935_C_T	C	T	0.000180228	394312	-0.511844	1.11953	0.209029	0.18874
MT	8936	8936_T_C	T	C	4.38751e-06	394311	-2.50485	14.1352	0.0314022	0.0658319
MT	8937	8937_T_C	T	C	0.000597773	394312	-0.0147838	0.500121	0.000873821	0.0103644
MT	8938	8938_A_G	A	G	8.23866e-05	394312	3.02333	1.32926	5.17306	1.63941
MT	8939	8939_T_C	T	C	0.000259712	394310	-0.545579	0.772484	0.498811	0.318738
MT	8940	8940_C_T	C	T	0.000100768	394312	-0.516178	1.46626	0.123931	0.139776
MT	8943	8943_C_T	C	T	0.000118688	394310	-0.517772	1.37022	0.14279	0.151489
MT	8944	8944_A_G	A	G	0.000119487	394311	-0.568988	1.29763	0.192267	0.179774
MT	8945	8945_T_C	T	C	0.000112178	394312	-0.561551	1.28166	0.191969	0.179613
MT	8946	8946_A_G	A	G	0.000611633	394310	0.434451	0.488512	0.790916	0.427334
MT	8947	8947_C_T	C	T	6.71792e-06	394312	-0.79406	8.98119	0.00781698	0.0317282
MT	8948	8948_T_C	T	C	7.5931e-06	394312	3.08072	1.21204	5.03647	1.60521
MT	8949	8949_A_G	A	G	1.08341e-05	394312	-0.533425	3.82744	0.0194236	0.0510206
MT	8950	8950_G_A	G	A	0.0016951	394312	-0.198567	0.316534	0.393527	0.275355
MT	8951	8951_T_C	T	C	4.33872e-05	394311	-0.614097	2.48466	0.0610857	0.0943185
MT	8952	8952_T_C	T	C	0.000296572	394312	0.878913	0.834264	1.1099	0.534464
MT	8953	8953_A_G	A	G	3.4176e-05	394311	-0.513127	1.86098	0.0760264	0.106373
MT	8954	8954_T_C	T	C	5.88772e-05	394312	-0.546227	1.57314	0.120562	0.137614
MT	8955	8955_T_C	T	C	5.10256e-05	394312	-0.547284	2.63552	0.0431215	0.0780553
MT	8956	8956_A_G	A	G	1.52164e-05	394312	-0.50515	2.64922	0.0363582	0.0712061
MT	8957	8957_T_C	T	C	0.000106451	394312	-0.511056	1.33958	0.145545	0.15315
MT	8958	8958_C_A	C	A	2.50213e-05	394224	-0.545768	2.74207	0.039615	0.0745666
MT	8958	8958_C_T	C	T	0.000212111	394299	-0.579917	0.639897	0.821319	0.437951
MT	8959	8959_G_A	G	A	8.80451e-05	394309	0.338185	1.65937	0.0415361	0.0764935
MT	8960	8960_A_G	A	G	8.21179e-06	394312	-0.936029	6.95022	0.0181377	0.0492128
MT	8961	8961_A_G	A	G	8.84587e-06	394309	-0.996711	5.66917	0.03091	0.0652788
MT	8961	8961_A_T	A	T	7.60836e-06	394303	-0.502212	5.05591	0.00986678	0.0357993
MT	8962	8962_A_G	A	G	0.000317536	394305	-0.509577	0.725948	0.492729	0.316311
MT	8962	8962_A_T	A	T	1.38338e-05	394180	-0.706673	6.7635	0.0109168	0.0377322
MT	8964	8964_C_T	C	T	1.82749e-05	394312	-0.574013	4.84341	0.0140456	0.0430347
MT	8965	8965_A_G	A	G	3.96135e-05	394311	-0.526726	2.57462	0.0418547	0.0768094
MT	8966	8966_T_C	T	C	0.000303468	394309	-0.532916	0.743596	0.513623	0.324611
MT	8966	8966_T_G	T	G	6.45652e-06	394177	-0.783591	5.67208	0.0190851	0.05055
MT	8967	8967_C_T	C	T	2.6938e-05	394312	-0.553746	4.05643	0.0186352	0.0499188
MT	8968	8968_A_G	A	G	0.000151041	394311	-0.511175	1.04651	0.238592	0.203964
MT	8969	8969_G_A	G	A	1.66501e-05	394292	-1.6146	5.10805	0.0999125	0.12382
MT	8969	8969_G_C	G	C	4.20925e-05	394275	-0.566318	1.85864	0.0928385	0.118844
MT	8970	8970_C_T	C	T	8.64801e-06	394311	-0.541309	10.133	0.00285371	0.0189079
MT	8972	8972_T_C	T	C	3.52015e-06	394310	-3.8999	21.2888	0.0335586	0.0682122
MT	8973	8973_A_G	A	G	4.00294e-05	394311	1.19033	2.32727	0.261604	0.215368
MT	8974	8974_C_G	C	G	2.53673e-06	394209	-0.503468	7.59018	0.00439987	0.0235978
MT	8974	8974_C_T	C	T	0.000253166	394311	-0.514504	0.806848	0.406625	0.280928
MT	8975	8975_T_C	T	C	0.000396716	394312	-0.511289	0.560864	0.831031	0.441322
MT	8976	8976_C_T	C	T	3.32276e-05	394310	-0.502493	3.49878	0.0206266	0.0526639
MT	8978	8978_T_C	T	C	0.000101242	394312	-0.58755	1.14485	0.263385	0.216236
MT	8979	8979_T_C	T	C	2.07932e-05	394311	-0.54338	2.64246	0.0422854	0.0772347
MT	8981	8981_A_G	A	G	0.000121328	394312	-0.528059	1.07216	0.242576	0.205964
MT	8982	8982_A_G	A	G	0.000385948	394312	-0.51108	0.615394	0.689718	0.391196
MT	8985	8985_A_G	A	G	6.59126e-06	394310	-0.869791	6.64141	0.0171518	0.0477874
MT	8986	8986_A_G	A	G	7.84941e-05	394310	-0.534911	1.29356	0.170997	0.167985
MT	8987	8987_T_C	T	C	6.33328e-05	394312	-0.684661	2.17823	0.098797	0.123045
MT	8988	8988_A_G	A	G	2.22844e-05	394312	-0.672567	3.95544	0.0289122	0.062993
MT	8989	8989_G_A	G	A	0.000287052	394305	-0.542188	0.914757	0.351308	0.256982
MT	8990	8990_C_T	C	T	4.57734e-05	394312	1.49778	0.464735	5.87688	1.81415
MT	8992	8992_C_T	C	T	9.88552e-06	394312	-0.721848	4.10752	0.0308839	0.0652493
MT	8994	8994_G_A	G	A	0.0228736	394291	0.434127	0.237147	3.35117	1.17291
MT	8994	8994_G_T	G	T	4.93185e-05	385251	-0.503735	1.70742	0.0870412	0.114654
MT	8995	8995_G_A	G	A	5.91278e-05	394298	-0.744532	2.19306	0.115257	0.134164
MT	8995	8995_G_C	G	C	2.73428e-05	394253	-0.526168	1.84951	0.0809352	0.110119
MT	8998	8998_G_A	G	A	0.000292689	394312	1.30186	0.674558	3.72467	1.27072
MT	8999	8999_T_C	T	C	0.000136691	394306	-0.545394	1.0269	0.282076	0.225232
MT	8999	8999_T_G	T	G	1.26826e-05	394241	-0.503445	3.42525	0.0216033	0.0539668
MT	9000	9000_A_G	A	G	0.000153663	394312	-0.511388	1.09697	0.217327	0.193085
MT	9004	9004_C_T	C	T	0.000100542	394312	-0.515642	1.27021	0.164796	0.16445
MT	9005	9005_T_C	T	C	1.09278e-05	394312	23.8718	11.9245	4.00764	1.34395
MT	9006	9006_A_G	A	G	0.00758203	394312	0.162356	0.149023	1.18694	0.559174
MT	9007	9007_A_G	A	G	0.00102758	394310	-0.500525	0.392536	1.6259	0.694065
MT	9007	9007_A_T	A	T	5.07774e-06	393876	-0.51366	3.8195	0.0180859	0.0491388
MT	9009	9009_C_T	C	T	2.90131e-06	394309	-0.531314	4.36002	0.01485	0.0443077
MT	9010	9010_G_A	G	A	0.000205491	394305	0.622615	0.755302	0.679514	0.387477
MT	9010	9010_G_T	G	T	1.01472e-05	394196	-0.509749	2.73856	0.0346473	0.0693888
MT	9012	9012_T_C	T	C	0.000214444	394312	-0.518339	0.942348	0.302555	0.234865
MT	9015	9015_C_T	C	T	9.3393e-05	394312	-0.522389	1.62209	0.103715	0.126437
MT	9016	9016_A_G	A	G	3.36308e-05	394312	-0.505461	2.49967	0.0408894	0.0758492
MT	9017	9017_T_C	T	C	9.78137e-05	394311	2.3428	1.19814	3.82346	1.29637
MT	9018	9018_T_C	T	C	0.000171448	394312	-0.538404	0.926568	0.337647	0.250889
MT	9019	9019_A_G	A	G	7.22524e-06	394312	-0.792142	6.5048	0.0148299	0.0442763
MT	9021	9021_T_C	T	C	4.08281e-05	394312	-0.511702	1.95628	0.0684185	0.100369
MT	9022	9022_G_A	G	A	0.000318458	394312	-0.510795	0.779077	0.429866	0.290684
MT	9023	9023_C_T	C	T	3.6078e-05	394312	-0.521004	1.76245	0.0873876	0.114907
MT	9024	9024_A_G	A	G	1.21934e-05	394311	-0.692861	7.4248	0.00870807	0.0335524
MT	9025	9025_G_A	G	A	0.000697755	394306	-0.0136434	0.463052	0.000868137	0.0103302
MT	9026	9026_G_A	G	A	0.000101585	394310	-0.593355	1.18765	0.249604	0.209466
MT	9027	9027_C_T	C	T	6.69953e-05	394311	1.39707	0.474881	5.17603	1.64015
MT	9028	9028_C_T	C	T	5.89127e-06	394312	-1.83499	12.3178	0.0221924	0.05474
MT	9029	9029_A_G	A	G	4.79219e-05	394308	-0.583612	2.31205	0.0637168	0.096522
MT	9030	9030_C_T	C	T	1.3748e-05	394312	-0.525776	7.59867	0.0047877	0.0246436
MT	9031	9031_C_T	C	T	1.26955e-05	394312	-0.58426	6.36044	0.00843794	0.033009
MT	9033	9033_A_G	A	G	0.00053917	394312	-0.516238	0.5698	0.820834	0.437783
MT	9034	9034_C_T	C	T	9.22117e-06	394312	-0.579657	3.26337	0.0315507	0.0659981
MT	9035	9035_T_C	T	C	7.76545e-06	394312	7.99	5.77759	1.9125	0.7781
MT	9036	9036_C_T	C	T	8.38678e-06	394312	-0.509373	5.94678	0.00733681	0.030705
MT	9037	9037_A_C	A	C	8.5478e-06	394253	-0.532759	2.63134	0.0409929	0.0759526
MT	9037	9037_A_G	A	G	0.000121631	394306	-0.512295	1.09026	0.220789	0.19488
MT	9038	9038_T_C	T	C	0.00024343	394307	-0.520636	0.781865	0.443409	0.296294
MT	9039	9039_G_A	G	A	0.000394534	394311	-0.513767	0.691817	0.551506	0.339416
MT	9040	9040_C_T	C	T	7.27267e-05	394312	-0.513432	1.3105	0.153493	0.157878
MT	9041	9041_A_G	A	G	0.000547786	394311	0.122433	0.563699	0.0471737	0.0819401
MT	9042	9042_C_T	C	T	6.52098e-05	394312	-0.538377	1.97885	0.0740195	0.104814
MT	9043	9043_C_T	C	T	5.14896e-05	394312	-0.518742	1.8723	0.0767632	0.106942
MT	9045	9045_A_G	A	G	2.56852e-05	394312	-0.512081	2.55945	0.0400298	0.0749859
MT	9047	9047_T_C	T	C	2.78938e-05	394312	-0.691604	3.55716	0.0378014	0.0727105
MT	9048	9048_T_C	T	C	9.21107e-05	394308	-0.519903	1.78061	0.0852525	0.113339
MT	9048	9048_T_G	T	G	7.60898e-06	394271	-0.512038	2.59567	0.038914	0.0738536
MT	9051	9051_A_G	A	G	9.77652e-05	394312	-0.525811	1.05533	0.248244	0.208791
MT	9052	9052_A_G	A	G	0.00131705	394312	-0.302002	0.330265	0.836169	0.443101
MT	9053	9053_G_A	G	A	0.00111956	394305	-0.249339	0.369946	0.454261	0.300753
MT	9053	9053_G_C	G	C	6.82779e-06	393831	-0.754908	6.16538	0.0149923	0.0445296
MT	9054	9054_C_T	C	T	6.62854e-05	394310	-0.522279	1.44552	0.130544	0.143955
MT	9055	9055_G_A	G	A	0.0909152	394302	0.0481332	0.14842	0.105173	0.127431
MT	9056	9056_C_T	C	T	5.71806e-05	394312	-0.508709	1.7471	0.0847821	0.112992
MT	9057	9057_C_T	C	T	5.32219e-05	394312	-0.517689	1.74931	0.0875796	0.115048
MT	9058	9058_A_G	A	G	0.000944914	394309	-0.15856	0.420535	0.142161	0.151108
MT	9059	9059_C_T	C	T	1.81583e-05	394311	-0.648779	4.31456	0.022611	0.0552839
MT	9060	9060_C_T	C	T	5.30291e-05	394312	-0.520576	2.1958	0.0562061	0.0901253
MT	9061	9061_C_T	C	T	6.44109e-05	394312	-0.5143	1.96607	0.068428	0.100377
MT	9063	9063_A_G	A	G	0.000348161	394312	1.53824	0.716199	4.61301	1.49852
MT	9064	9064_G_A	G	A	0.000444721	394310	0.124028	0.569886	0.0473657	0.0821206
MT	9066	9066_A_G	A	G	0.000328615	394312	-0.507515	0.739762	0.470667	0.307435
MT	9067	9067_A_C	A	C	7.10141e-05	394288	-0.509775	1.47147	0.12002	0.137265
MT	9067	9067_A_G	A	G	4.05875e-05	394284	-0.590573	2.5275	0.0545965	0.0887093
MT	9068	9068_T_C	T	C	1.42324e-05	394312	-0.669985	3.92088	0.0291987	0.063325
MT	9069	9069_A_G	A	G	1.68775e-05	394312	-0.540086	3.71772	0.0211044	0.0533046
MT	9070	9070_T_C	T	C	4.00098e-05	393728	1.58605	0.608085	4.88672	1.56761
MT	9070	9070_T_G	T	G	0.00148118	394281	0.49234	0.359417	1.87644	0.767667
MT	9071	9071_C_T	C	T	0.000119322	394312	-0.515503	0.983672	0.274639	0.221677
MT	9072	9072_A_G	A	G	2.93322e-05	394311	-0.531617	2.46392	0.0465528	0.0813543
MT	9073	9073_A_C	A	C	7.60881e-06	394280	-0.500998	7.39397	0.0045911	0.0241187
MT	9073	9073_A_G	A	G	6.35897e-05	394309	-0.531634	1.92557	0.0762265	0.106528
MT	9075	9075_C_T	C	T	9.79935e-06	394310	-0.622957	5.18016	0.0144621	0.0436978
MT	9076	9076_A_C	A	C	1.01443e-05	394311	-0.504089	4.10533	0.0150771	0.0446614
MT	9077	9077_T_C	T	C	0.000276433	394309	0.443187	0.664279	0.445116	0.296998
MT	9078	9078_T_C	T	C	0.00108429	394310	-0.172589	0.412568	0.174998	0.170241
MT	9079	9079_A_G	A	G	4.32424e-05	394312	-0.525173	2.41929	0.0471225	0.081892
MT	9080	9080_A_G	A	G	2.39354e-05	394310	-0.728689	5.00886	0.0211644	0.0533847
MT	9081	9081_C_T	C	T	1.69258e-05	394312	-0.563903	3.64503	0.0239335	0.0569735
MT	9082	9082_C_A	C	A	2.02889e-05	394305	-0.502534	3.65753	0.018878	0.0502603
MT	9082	9082_C_T	C	T	8.95503e-06	394304	-0.566907	5.47876	0.0107068	0.0373527
MT	9083	9083_T_C	T	C	0.000705692	394311	-0.0938708	0.46207	0.041271	0.0762299
MT	9084	9084_T_C	T	C	0.000261737	394312	-0.536223	0.875319	0.375283	0.267495
MT	9085	9085_C_T	C	T	0.000206178	394309	-0.51115	0.843852	0.366914	0.26385
MT	9086	9086_C_T	C	T	0.000269218	394312	-0.507974	0.792174	0.411189	0.282857
MT	9087	9087_C_T	C	T	1.62892e-05	394310	-0.609236	3.65372	0.0278036	0.0616948
MT	9088	9088_T_C	T	C	0.000377458	394311	0.44957	0.67994	0.437172	0.293717
MT	9089	9089_C_T	C	T	3.44804e-05	394310	-0.520479	3.01588	0.0297838	0.0639984
MT	9090	9090_T_C	T	C	0.000290702	394308	-0.514906	0.775009	0.441411	0.29547
MT	9091	9091_A_G	A	G	6.97544e-05	394312	-0.514572	1.63819	0.0986644	0.122952
MT	9092	9092_C_T	C	T	5.40967e-05	394312	-0.537275	1.48598	0.130728	0.14407
MT	9093	9093_A_G	A	G	0.00652578	394311	0.31135	0.162999	3.64859	1.25091
MT	9094	9094_C_T	C	T	1.18308e-05	394310	-0.634848	4.40505	0.0207701	0.052857
MT	9095	9095_T_C	T	C	0.000244214	394310	-0.523649	0.854044	0.375941	0.26778
MT	9096	9096_T_C	T	C	0.000147506	394304	-0.529153	1.10614	0.228846	0.199021
MT	9096	9096_T_G	T	G	1.26827e-05	394239	-0.501264	5.53022	0.00821579	0.032556
MT	9097	9097_A_G	A	G	0.000259109	394312	0.452795	0.696482	0.422652	0.287673
MT	9098	9098_T_C	T	C	0.000448388	394261	0.210979	0.606946	0.120831	0.137788
MT	9098	9098_T_G	T	G	0.000120655	394107	-0.51252	1.17433	0.190476	0.178801
MT	9099	9099_C_A	C	A	5.58053e-05	394228	3.03437	1.33133	5.19473	1.64483
MT	9099	9099_C_T	C	T	0.000188544	394289	0.479621	0.712385	0.453279	0.300352
MT	9100	9100_A_C	A	C	1.87197e-05	394184	-0.520643	2.71404	0.0367998	0.0716691
MT	9100	9100_A_G	A	G	0.000312497	394302	0.590058	0.743544	0.62976	0.369121
MT	9101	9101_T_C	T	C	0.000787909	394311	-0.147957	0.431169	0.117754	0.135796
MT	9102	9102_C_A	C	A	4.81344e-06	394302	-0.80368	9.2393	0.00756637	0.031198
MT	9102	9102_C_T	C	T	1.91145e-05	394307	-0.518333	1.87134	0.0767203	0.106909
MT	9103	9103_T_C	T	C	0.000250302	394311	-0.531542	0.849288	0.39171	0.274577
MT	9104	9104_T_C	T	C	5.39573e-05	394312	-0.530057	1.51823	0.12189	0.13847
MT	9105	9105_C_T	C	T	5.78733e-05	394310	-0.51162	1.84002	0.0773122	0.107364
MT	9106	9106_A_G	A	G	0.000134412	394311	1.89666	1.09622	2.99356	1.07781
MT	9107	9107_C_T	C	T	0.000124267	394312	-0.518143	0.898503	0.332552	0.248598
MT	9108	9108_A_G	A	G	1.93149e-05	394308	-0.714434	4.91402	0.0211373	0.0533486
MT	9108	9108_A_T	A	T	8.23489e-06	394299	-0.67564	6.75881	0.00999287	0.0360363
MT	9109	9109_A_G	A	G	1.4212e-05	394312	-0.705488	6.46243	0.0119176	0.0394961
MT	9110	9110_T_C	T	C	0.00043457	394312	0.0888509	0.551823	0.0259253	0.0594422
MT	9111	9111_T_C	T	C	6.09469e-05	394310	-0.566576	1.4645	0.149671	0.155616
MT	9112	9112_C_T	C	T	5.0848e-05	394312	-0.517471	2.20969	0.0548418	0.0889262
MT	9114	9114_A_G	A	G	0.000968776	394312	-0.507317	0.420353	1.45657	0.643063
MT	9115	9115_A_G	A	G	0.00023261	394312	1.234	0.933847	1.74613	0.729638
MT	9116	9116_T_C	T	C	0.000482504	394312	0.753751	0.563179	1.79128	0.742872
MT	9117	9117_T_C	T	C	0.00476769	394310	0.102989	0.187211	0.302636	0.234902
MT	9119	9119_T_C	T	C	6.78422e-05	394312	1.36662	0.473467	5.03428	1.60467
MT	9120	9120_A_G	A	G	0.000253966	394312	-0.506261	0.828924	0.37301	0.266507
MT	9122	9122_T_A	T	A	7.73755e-06	394310	-0.509307	8.27203	0.00379083	0.0218626
MT	9123	9123_G_A	G	A	0.020052	394312	-0.0471734	0.0943384	0.250044	0.209684
MT	9124	9124_A_G	A	G	3.47694e-05	394312	1.60088	0.479339	6.38909	1.93997
MT	9125	9125_C_G	C	G	3.80461e-05	394259	-0.504977	2.365	0.0455914	0.0804406
MT	9125	9125_C_T	C	T	0.00012955	394296	-0.509611	1.06953	0.227036	0.198096
MT	9126	9126_T_A	T	A	1.99115e-05	394245	-0.516492	2.78981	0.034275	0.0689883
MT	9126	9126_T_C	T	C	0.000135026	394303	-0.524645	1.06061	0.244694	0.207023
MT	9127	9127_A_G	A	G	0.000162075	394311	-0.516945	1.01298	0.260425	0.214792
MT	9128	9128_T_C	T	C	0.000317085	394311	-0.550679	0.774537	0.50549	0.321392
MT	9129	9129_C_T	C	T	0.00198839	394311	-0.170923	0.290794	0.345484	0.254394
MT	9130	9130_C_T	C	T	5.71225e-05	394311	-0.515919	1.54117	0.112063	0.132057
MT	9131	9131_T_C	T	C	1.6071e-05	394312	-0.670776	2.24098	0.0895937	0.116512
MT	9132	9132_A_G	A	G	1.61294e-05	394312	-0.545547	2.42941	0.0504271	0.0849582
MT	9133	9133_G_A	G	A	0.000137181	394312	-0.563519	0.996628	0.319706	0.242768
MT	9135	9135_A_G	A	G	4.32933e-05	394311	-0.517733	1.89485	0.0746556	0.10531
MT	9136	9136_A_G	A	G	2.05573e-05	394311	-0.602037	2.88371	0.0435856	0.0785079
MT	9137	9137_T_C	T	C	5.90295e-05	394312	-0.552498	1.8574	0.0884814	0.115705
MT	9138	9138_C_A	C	A	3.04334e-05	394303	1.58918	0.480758	6.31803	1.92257
MT	9138	9138_C_T	C	T	1.1717e-05	394300	-0.532551	4.40493	0.0146165	0.0439415
MT	9139	9139_G_A	G	A	0.000280646	394308	-0.550068	0.798056	0.47508	0.30922
MT	9139	9139_G_C	G	C	7.6111e-06	394161	-0.505303	4.3733	0.0133501	0.041907
MT	9141	9141_T_C	T	C	1.20464e-05	394312	-0.514006	3.13639	0.0268581	0.0605696
MT	9142	9142_G_A	G	A	6.30839e-05	394300	-0.258767	1.71172	0.0228534	0.0555968
MT	9142	9142_G_C	G	C	2.31211e-05	394271	-0.505025	3.95494	0.0163059	0.0465348
MT	9143	9143_T_C	T	C	2.75111e-05	394312	-0.827996	5.8424	0.0200851	0.0519297
MT	9144	9144_C_T	C	T	6.34044e-05	394310	-0.506962	1.57089	0.10415	0.126734
MT	9145	9145_G_A	G	A	0.00110879	394301	0.0506503	0.387615	0.0170751	0.0476751
MT	9145	9145_G_T	G	T	1.77749e-05	393814	-0.501792	3.79306	0.0175012	0.0482968
MT	9146	9146_C_T	C	T	1.50312e-05	394312	-0.539613	3.80844	0.0200757	0.0519169
MT	9148	9148_T_C	T	C	0.00149963	394312	-0.073678	0.331834	0.0492986	0.0839209
MT	9149	9149_T_C	T	C	7.78293e-05	394312	1.52942	0.393922	8.01119	2.33265
MT	9150	9150_A_G	A	G	0.0104408	394311	0.249063	0.121817	4.18026	1.3883
MT	9151	9151_A_G	A	G	0.000139065	394312	-0.556027	1.34112	0.171891	0.168491
MT	9152	9152_T_C	T	C	0.000162418	394310	-0.532507	0.932489	0.326109	0.245683
MT	9153	9153_C_T	C	T	1.06743e-05	394311	-0.530757	2.93005	0.0328125	0.0673964
MT	9156	9156_A_G	A	G	0.000120931	394309	-0.605504	1.71761	0.124276	0.139996
MT	9157	9157_G_A	G	A	0.000242097	394309	-0.548555	0.897152	0.373859	0.266876
MT	9160	9160_T_C	T	C	7.98347e-06	394312	-1.51798	11.5998	0.017125	0.0477482
MT	9161	9161_A_G	A	G	8.30559e-06	394312	-0.653195	6.71561	0.00946053	0.0350262
MT	9162	9162_C_T	C	T	9.76207e-05	394312	-0.518493	1.30154	0.158699	0.160926
MT	9163	9163_G_A	G	A	0.000828577	394300	-0.483276	0.417703	1.33861	0.606813
MT	9163	9163_G_C	G	C	1.14663e-05	393941	2.45207	0.760516	6.09245	1.86723
MT	9165	9165_T_C	T	C	9.78489e-05	394312	-0.569044	1.45702	0.152532	0.157312
MT	9166	9166_T_C	T	C	0.00020883	394312	0.808518	0.813244	0.988412	0.494673
MT	9167	9167_T_C	T	C	0.000130288	394311	-0.531899	1.25356	0.180041	0.173059
MT	9168	9168_C_T	C	T	3.46326e-05	394312	-0.568636	2.89354	0.0386198	0.0735527
MT	9169	9169_A_G	A	G	1.52164e-05	394312	-0.500841	6.13561	0.00666323	0.0292153
MT	9170	9170_C_T	C	T	1.00402e-05	394312	-0.616195	6.70201	0.0084533	0.0330401
MT	9171	9171_A_G	A	G	2.66084e-05	394312	-0.51281	2.73146	0.0352471	0.0700302
MT	9172	9172_C_T	C	T	9.6296e-06	394311	3.2898	0.819661	10.2437	2.86279
MT	9174	9174_T_C	T	C	0.000117678	394312	1.56823	1.05904	2.19278	0.858052
MT	9175	9175_C_A	C	A	1.01443e-05	394310	-0.502635	4.2655	0.0138856	0.0427776
MT	9176	9176_T_A	T	A	1.01447e-05	394293	-0.501624	4.87854	0.0105725	0.0371083
MT	9176	9176_T_C	T	C	2.87746e-05	394307	-0.692094	4.54837	0.0231537	0.0559824
MT	9177	9177_A_G	A	G	3.65167e-05	394312	-0.509105	3.06657	0.0275618	0.0614087
MT	9178	9178_G_A	G	A	2.68547e-05	394310	-0.685961	3.06125	0.0502113	0.0847606
MT	9179	9179_T_C	T	C	1.41056e-05	394312	-1.26005	6.97505	0.0326348	0.0672009
MT	9180	9180_A_G	A	G	0.0016627	394312	-0.120783	0.315456	0.146601	0.153784
MT	9181	9181_A_G	A	G	0.000477363	394306	0.238123	0.618913	0.148028	0.154637
MT	9181	9181_A_T	A	T	8.01126e-06	394072	-0.675559	8.82616	0.00585846	0.0273395
MT	9182	9182_G_A	G	A	0.00036211	394308	0.17347	0.598705	0.0839509	0.112375
MT	9184	9184_C_T	C	T	2.92789e-05	394312	-0.517857	2.2332	0.0537729	0.0879781
MT	9185	9185_T_C	T	C	1.87075e-05	394281	2.77993	0.661216	8.25745	2.39163
MT	9185	9185_T_G	T	G	6.62599e-05	394281	-0.51032	1.58787	0.103289	0.126146
MT	9186	9186_C_A	C	A	5.833e-05	394308	-0.505128	1.57893	0.102347	0.1255
MT	9186	9186_C_T	C	T	2.87608e-06	394288	-0.513279	4.11959	0.0155238	0.0453502
MT	9187	9187_T_C	T	C	6.61383e-05	394310	-0.567458	1.65401	0.117704	0.135763
MT	9188	9188_A_G	A	G	3.84468e-05	394311	-0.56344	2.35863	0.0570658	0.0908746
MT	9189	9189_C_T	C	T	6.48243e-05	394312	-0.519139	1.52094	0.116505	0.134981
MT	9190	9190_C_T	C	T	9.04873e-06	394312	-0.632286	5.54044	0.0130238	0.0413687
MT	9192	9192_G_A	G	A	0.000990911	394311	-0.215621	0.388236	0.308454	0.237599
MT	9193	9193_C_T	C	T	2.78839e-05	394312	-0.586979	3.33323	0.031011	0.0653925
MT	9194	9194_A_G	A	G	0.000151011	394310	-0.511662	0.985048	0.269806	0.21935
MT	9195	9195_C_T	C	T	3.23346e-06	394312	-1.38969	20.32	0.00467723	0.02435
MT	9196	9196_G_A	G	A	0.00228912	394312	0.267395	0.255691	1.09365	0.5292
MT	9197	9197_A_G	A	G	8.09767e-05	394311	-0.510145	1.54483	0.109051	0.130049
MT	9198	9198_C_T	C	T	0.000274998	394312	0.658204	0.765443	0.739428	0.409109
MT	9200	9200_A_G	A	G	4.60041e-06	394312	-0.544034	3.99108	0.0185811	0.0498424
MT	9201	9201_C_T	C	T	4.44826e-05	394312	1.52981	0.513932	5.48522	1.7172
MT	9202	9202_A_G	A	G	5.36758e-05	394311	-0.531413	1.65817	0.102709	0.125749
MT	9204	9204_A_G	A	G	0.000816247	394311	-0.101517	0.451177	0.050627	0.085141
MT	9205	9205_T_C	T	C	4.44247e-05	394308	-0.580135	2.30786	0.0631887	0.0960828
MT	9209	9209_G_A	G	A	2.02372e-06	394310	-1.78332	17.0074	0.0109947	0.0378721
MT	9210	9210_A_G	A	G	0.00184389	394312	0.172262	0.292863	0.34598	0.254615
MT	9211	9211_C_T	C	T	0.000275473	394311	-0.510212	0.810106	0.396659	0.276693
MT	9212	9212_C_T	C	T	2.05396e-05	394312	-0.532996	2.04211	0.0681225	0.10013
MT	9214	9214_A_C	A	C	4.57302e-06	393824	-1.71571	18.7517	0.00837159	0.0328743
MT	9214	9214_A_G	A	G	0.00112704	394302	-0.524051	0.396073	1.75064	0.730964
MT	9215	9215_C_T	C	T	6.32491e-06	394312	-0.691952	9.92324	0.00486234	0.0248403
MT	9218	9218_A_G	A	G	8.23585e-05	394312	-0.516505	1.35716	0.14484	0.152726
MT	9219	9219_T_C	T	C	2.36109e-06	394310	-4.28877	28.1569	0.0232004	0.0560422
MT	9219	9219_T_G	T	G	1.83613e-06	394306	-0.935207	12.6919	0.00542955	0.0262901
MT	9220	9220_C_T	C	T	7.21264e-06	394311	-0.748378	9.59513	0.00608331	0.0278752
MT	9221	9221_A_G	A	G	0.00087729	394312	-0.0193194	0.510097	0.00143444	0.0133232
MT	9224	9224_T_C	T	C	0.000202885	394312	1.04764	0.343436	5.79817	1.79472
MT	9227	9227_C_T	C	T	1.73645e-05	394312	-0.532046	4.55985	0.0136144	0.0423385
MT	9228	9228_T_C	T	C	3.30444e-06	394312	-2.45217	14.152	0.030024	0.0642733
MT	9230	9230_T_C	T	C	0.000732249	394310	-0.101917	0.453719	0.0504563	0.0849849
MT	9233	9233_T_C	T	C	0.00112876	394312	-0.511851	0.396609	1.66557	0.705857
MT	9234	9234_A_G	A	G	4.34682e-05	394312	-0.585796	2.00242	0.0855816	0.113582
MT	9236	9236_A_G	A	G	1.59518e-05	394312	-0.514372	2.50628	0.0421207	0.0770723
MT	9237	9237_G_A	G	A	2.07448e-06	394312	-3.40486	23.2068	0.0215262	0.053865
MT	9242	9242_A_G	A	G	3.53224e-05	394311	-0.593402	3.44741	0.0296287	0.0638204
MT	9245	9245_C_G	C	G	0.000714893	394301	0.795993	0.466917	2.9063	1.05436
MT	9245	9245_C_T	C	T	1.60953e-05	394029	-0.528753	2.21741	0.0568609	0.0906965
MT	9247	9247_G_A	G	A	2.25203e-06	394311	19.1055	4.71941	12.9658	3.49863
MT	9248	9248_C_T	C	T	6.86768e-06	394312	-0.548392	6.03137	0.00826705	0.032661
MT	9251	9251_A_G	A	G	3.07904e-05	394311	-0.503517	2.88666	0.0304255	0.0647305
MT	9254	9254_A_G	A	G	0.018021	394309	0.0729765	0.098646	0.547277	0.337778
MT	9257	9257_C_T	C	T	3.80385e-05	394312	-0.525247	2.55883	0.0421351	0.0770865
MT	9260	9260_A_G	A	G	5.61307e-05	394312	-0.566838	2.14086	0.0701037	0.101721
MT	9261	9261_A_G	A	G	3.8713e-05	394312	-0.531588	1.58843	0.112	0.132015
MT	9262	9262_C_T	C	T	1.46889e-05	394312	-0.521575	2.81522	0.0343249	0.0690421
MT	9263	9263_A_G	A	G	1.46203e-05	394312	-0.605245	5.01022	0.0145932	0.0439048
MT	9265	9265_G_A	G	A	7.29118e-06	394312	-1.47412	7.84117	0.0353428	0.0701321
MT	9266	9266_G_A	G	A	0.0095554	394311	0.0620717	0.132249	0.220293	0.194624
MT	9267	9267_G_A	G	A	4.87927e-06	394311	5.16885	2.46855	5.08867	1.6183
MT	9269	9269_C_T	C	T	1.79528e-05	394312	-0.507048	3.51712	0.0207837	0.0528754
MT	9270	9270_C_T	C	T	2.01896e-05	394311	-0.526726	1.65026	0.101874	0.125175
MT	9272	9272_C_T	C	T	1.83662e-05	394312	-0.526207	3.41783	0.0237035	0.0566827
MT	9275	9275_A_C	A	C	2.60987e-05	393890	4.2348	2.92412	2.09738	0.831054
MT	9275	9275_A_G	A	G	0.00103785	394298	-0.0602644	0.4096	0.0216472	0.0540248
MT	9275	9275_A_T	A	T	7.61649e-06	393882	-0.500127	7.12038	0.0049335	0.0250264
MT	9276	9276_G_A	G	A	8.95433e-05	394312	-0.689754	1.34355	0.263562	0.216323
MT	9277	9277_C_T	C	T	1.05044e-05	394311	-0.51537	9.04459	0.00324683	0.0201966
MT	9278	9278_C_T	C	T	2.15815e-06	394312	-1.5666	9.39952	0.0277783	0.0616649
MT	9284	9284_A_G	A	G	1.66623e-06	394312	-1.86748	17.9241	0.0108552	0.0376212
MT	9285	9285_A_G	A	G	9.08748e-05	394312	2.53929	1.23525	4.22584	1.39998
MT	9286	9286_T_C	T	C	0.000129395	394312	-0.508437	1.38483	0.134797	0.1466
MT	9287	9287_G_A	G	A	0.000225552	394277	-0.530313	0.750487	0.499319	0.31894
MT	9287	9287_G_C	G	C	8.62498e-05	394204	-0.506068	1.28791	0.1544	0.158412
MT	9288	9288_A_G	A	G	6.74896e-05	394312	-0.541704	1.97758	0.0750337	0.105604
MT	9290	9290_C_A	C	A	3.33721e-05	394311	-0.511413	2.22203	0.0529719	0.0872624
MT	9293	9293_C_T	C	T	2.82063e-05	394310	-0.590751	3.0951	0.0364301	0.0712816
MT	9294	9294_G_A	G	A	3.25893e-06	394312	-3.41669	15.3769	0.0493711	0.0839878
MT	9296	9296_C_T	C	T	8.88839e-05	394312	1.47393	0.448107	5.80734	1.79698
MT	9297	9297_C_T	C	T	9.89067e-05	394311	1.22636	0.935952	1.71683	0.721013
MT	9299	9299_A_G	A	G	0.000860029	394310	-0.508449	0.44083	1.33031	0.604237
MT	9300	9300_G_A	G	A	0.00571934	394307	0.155775	0.174371	0.798084	0.429846
MT	9301	9301_C_T	C	T	8.94926e-05	394312	-0.517806	1.35548	0.14593	0.153381
MT	9302	9302_C_T	C	T	0.000124711	394311	-0.519406	1.01168	0.263587	0.216335
MT	9303	9303_A_C	A	C	1.53966e-05	394308	-0.505737	3.08711	0.0268378	0.0605452
MT	9305	9305_G_A	G	A	0.000938475	394311	0.254852	0.43783	0.338816	0.251414
MT	9308	9308_A_G	A	G	8.74256e-05	394312	-0.529278	1.34763	0.15425	0.158324
MT	9309	9309_T_C	T	C	5.8611e-05	394312	1.43644	0.480538	5.4015	1.69638
MT	9311	9311_T_C	T	C	4.9859e-05	394312	-0.549837	2.28441	0.0579321	0.091625
MT	9315	9315_T_C	T	C	8.96982e-05	394311	-0.516156	1.41687	0.132709	0.145306
MT	9316	9316_T_C	T	C	0.000649263	394312	-0.511085	0.519072	0.969462	0.488365
MT	9317	9317_C_T	C	T	4.21496e-05	394310	-0.505327	2.33748	0.0467357	0.0815272
MT	9318	9318_C_T	C	T	2.40978e-05	394311	-0.53073	3.55883	0.02224	0.0548021
MT	9319	9319_A_G	A	G	8.23182e-05	394311	-0.50987	1.64071	0.0965732	0.121489
MT	9321	9321_T_C	T	C	1.91211e-06	394312	16.3582	6.20738	4.82461	1.55197
MT	9323	9323_C_T	C	T	5.62449e-05	394311	2.48532	1.22848	4.09285	1.36588
MT	9324	9324_A_G	A	G	0.000121022	394309	-0.524663	1.16084	0.204276	0.186225
MT	9325	9325_T_C	T	C	0.000518798	394308	0.30171	0.504033	0.358311	0.260075
MT	9326	9326_A_G	A	G	6.18216e-05	394312	-0.536764	1.81576	0.0873879	0.114908
MT	9327	9327_A_G	A	G	0.000117732	394311	-0.518031	1.48042	0.122445	0.138825
MT	9329	9329_G_A	G	A	0.00021466	394311	0.742861	0.794783	0.873611	0.455985
MT	9331	9331_T_C	T	C	6.27176e-06	394311	-2.15239	14.614	0.0216922	0.0540841
MT	9332	9332_C_T	C	T	0.00034689	394312	0.425383	0.684268	0.386463	0.272325
MT	9333	9333_C_T	C	T	1.94085e-05	394312	-0.538044	3.62827	0.0219905	0.0544761
MT	9334	9334_T_C	T	C	2.9139e-06	394312	4.21202	2.16143	7.94901	2.31773
MT	9335	9335_C_T	C	T	0.00100295	394310	-0.0256839	0.539761	0.00226422	0.0168033
MT	9336	9336_A_G	A	G	0.000486991	394309	0.798543	0.276712	5.45839	1.71053
MT	9337	9337_T_C	T	C	0.000162291	394311	-0.524418	1.07332	0.238725	0.204031
MT	9338	9338_A_G	A	G	2.36927e-05	394297	-0.609121	4.52651	0.0181084	0.049171
MT	9338	9338_A_T	A	T	3.55062e-05	394297	1.91981	0.473251	8.24515	2.38869
MT	9339	9339_C_T	C	T	6.4239e-06	394312	-0.878639	8.28948	0.0112348	0.0383005
MT	9341	9341_A_G	A	G	1.64302e-05	394091	-0.59729	3.54995	0.028309	0.0622894
MT	9341	9341_A_T	A	T	0.000560486	394301	0.0845137	0.543196	0.024207	0.0573177
MT	9342	9342_G_A	G	A	1.66368e-05	394311	-0.573978	3.02987	0.0358876	0.0707099
MT	9344	9344_C_T	C	T	3.6299e-05	394308	-0.534229	2.74256	0.0379438	0.0728576
MT	9347	9347_A_G	A	G	6.15884e-05	394312	-0.568195	2.13802	0.0706267	0.102139
MT	9348	9348_C_T	C	T	1.00682e-05	394312	-0.685102	4.91351	0.0194414	0.0510452
MT	9350	9350_A_G	A	G	1.4169e-05	394312	-0.572108	9.18113	0.00388297	0.0221332
MT	9351	9351_A_G	A	G	1.71437e-06	394312	-2.51141	24.2132	0.010758	0.0374455
MT	9353	9353_C_T	C	T	5.91665e-06	394312	-1.37987	12.1258	0.0129495	0.0412453
MT	9354	9354_A_C	A	C	1.01443e-05	394312	-0.50192	5.47454	0.0084057	0.0329436
MT	9355	9355_A_G	A	G	5.11144e-05	394312	-0.544004	1.90567	0.0814911	0.110538
MT	9356	9356_C_T	C	T	0.000454508	394312	-0.509863	0.623864	0.667924	0.383235
MT	9357	9357_A_G	A	G	3.49038e-05	394312	-0.531251	1.68	0.099996	0.123878
MT	9358	9358_C_T	C	T	0.000165047	394312	-0.520183	1.15776	0.201873	0.184945
MT	9359	9359_A_G	A	G	0.000124513	394312	-0.512014	1.50205	0.116198	0.13478
MT	9362	9362_A_G	A	G	1.01443e-05	394312	-0.501223	6.1634	0.00661335	0.0291023
MT	9365	9365_C_T	C	T	0.00251767	394312	0.0246395	0.258378	0.00909397	0.0343153
MT	9366	9366_A_T	A	T	0.000139484	394310	-0.516264	0.853148	0.36618	0.263528
MT	9367	9367_T_C	T	C	1.32232e-05	394311	4.40251	6.60546	0.444216	0.296627
MT	9368	9368_A_G	A	G	0.00357961	394311	0.344025	0.2073	2.75412	1.01321
MT	9369	9369_T_C	T	C	3.12435e-06	394311	-6.00485	25.1968	0.0567955	0.0906396
MT	9370	9370_A_T	A	T	9.76914e-06	394305	-0.750873	3.5321	0.0451926	0.0800593
MT	9371	9371_C_T	C	T	0.000156439	394312	1.85862	1.09004	2.90737	1.05465
MT	9374	9374_A_G	A	G	0.000328547	394312	-0.513311	0.696168	0.543668	0.336378
MT	9377	9377_A_G	A	G	0.00255336	394309	0.0428359	0.238302	0.0323118	0.0668444
MT	9380	9380_G_A	G	A	0.0268814	394303	0.165452	0.0794053	4.34154	1.42954
MT	9383	9383_C_T	C	T	7.83958e-05	394307	-0.568985	1.5331	0.137741	0.148413
MT	9386	9386_T_C	T	C	0.000462984	394312	-0.514698	0.594595	0.749311	0.412632
MT	9387	9387_G_A	G	A	8.36993e-06	394267	3.35665	1.0081	10.1934	2.85095
MT	9387	9387_G_C	G	C	0.000114127	394299	-0.505544	1.24742	0.164245	0.164133
MT	9389	9389_A_G	A	G	0.00182864	394309	0.0634221	0.304341	0.043427	0.0783534
MT	9390	9390_A_G	A	G	9.1779e-06	394312	27.5024	10.8762	6.39423	1.94123
MT	9391	9391_C_T	C	T	0.00238354	394312	0.0159541	0.256523	0.00386804	0.0220896
MT	9392	9392_A_G	A	G	0.00010665	394310	-0.505187	1.2122	0.173682	0.169501
MT	9398	9398_A_G	A	G	3.39553e-05	394312	-0.534509	3.00555	0.0316273	0.0660836
MT	9401	9401_C_T	C	T	1.59112e-05	394312	-0.525574	3.85614	0.0185764	0.0498359
MT	9404	9404_A_G	A	G	0.000109345	394310	-0.521681	1.38064	0.142775	0.151479
MT	9405	9405_T_C	T	C	4.35933e-06	394311	-3.87791	19.7354	0.0386103	0.073543
MT	9407	9407_C_T	C	T	0.000256251	394312	-0.524981	0.699036	0.564013	0.344239
MT	9409	9409_A_T	A	T	7.60819e-06	394312	-0.500909	7.44869	0.00452228	0.0239325
MT	9410	9410_A_G	A	G	3.06584e-05	394312	-0.552612	2.03124	0.074015	0.104811
MT	9419	9419_C_T	C	T	4.42215e-05	394311	-0.510417	2.34644	0.0473184	0.0820762
MT	9422	9422_A_C	A	C	8.61816e-06	394285	-0.512118	4.16014	0.0151539	0.0447804
MT	9422	9422_A_G	A	G	1.64472e-05	394291	-0.520122	2.52353	0.0424811	0.0774274
MT	9422	9422_A_T	A	T	4.05787e-05	394296	1.67558	0.464714	6.88636	2.0612
MT	9423	9423_C_G	C	G	4.56501e-05	394304	-0.504548	2.20105	0.0525464	0.0868804
MT	9424	9424_C_T	C	T	1.3005e-05	394312	-0.520534	5.40702	0.0092679	0.0346543
MT	9425	9425_A_C	A	C	1.77546e-05	394263	-0.501453	4.01563	0.0155939	0.0454573
MT	9425	9425_A_G	A	G	0.000112685	394304	-0.512813	1.14364	0.201068	0.184515
MT	9428	9428_T_A	T	A	1.54451e-05	394107	-0.505032	5.22647	0.00933726	0.0347886
MT	9428	9428_T_C	T	C	0.000472324	394299	0.0440482	0.527111	0.00698317	0.0299313
MT	9428	9428_T_G	T	G	7.05645e-06	394104	-0.745768	9.86224	0.00571817	0.0270004
MT	9431	9431_C_T	C	T	1.7466e-05	394309	-0.523954	4.40164	0.0141696	0.043233
MT	9434	9434_A_G	A	G	6.78138e-06	394312	-0.582136	5.51884	0.0111264	0.0381075
MT	9438	9438_G_A	G	A	0.00389325	394298	-0.0175489	0.193845	0.00819576	0.0325149
MT	9438	9438_G_T	G	T	7.63882e-06	392731	-0.505851	3.40672	0.0220482	0.0545516
MT	9439	9439_G_A	G	A	9.97677e-06	394306	-2.38276	8.01542	0.0883707	0.115625
MT	9440	9440_C_T	C	T	3.22234e-05	394310	-0.525436	1.56868	0.112194	0.132144
MT	9441	9441_C_T	C	T	6.55825e-06	394312	-0.758013	9.41132	0.00648713	0.0288143
MT	9443	9443_T_C	T	C	0.000104788	394310	-0.524588	1.26807	0.171139	0.168065
MT	9445	9445_G_A	G	A	6.32239e-06	394310	8.28836	3.33349	5.41094	1.69873
MT	9446	9446_A_G	A	G	1.06109e-05	394310	-0.562738	11.2873	0.0024856	0.0176214
MT	9447	9447_T_C	T	C	1.21275e-05	394311	-0.60457	3.79172	0.0254226	0.0588273
MT	9448	9448_A_G	A	G	0.000357937	394309	-0.515524	0.66318	0.604275	0.359567
MT	9449	9449_C_T	C	T	0.000845567	394306	-0.143205	0.433995	0.10888	0.129934
MT	9452	9452_G_A	G	A	0.000515401	394303	-0.110544	0.459694	0.0578276	0.0915348
MT	9452	9452_G_C	G	C	7.61247e-06	394090	-0.501504	6.7509	0.00551856	0.026511
MT	9453	9453_A_G	A	G	3.47952e-06	394310	-2.6413	12.2195	0.0467228	0.0815151
MT	9454	9454_T_C	T	C	2.6147e-06	394311	-4.99242	39.5828	0.0159078	0.0459351
MT	9455	9455_A_G	A	G	4.41632e-05	394311	-0.53911	1.83196	0.0866011	0.114332
MT	9456	9456_A_G	A	G	0.000177827	394310	-0.516359	1.20495	0.18364	0.175052
MT	9457	9457_T_C	T	C	4.14368e-05	394311	-0.526794	1.8764	0.0788191	0.108516
MT	9458	9458_C_T	C	T	1.31926e-05	394312	-0.529364	2.14442	0.0609381	0.0941937
MT	9459	9459_C_T	C	T	1.01443e-05	394312	-0.506761	3.24372	0.0244072	0.0575687
MT	9461	9461_A_G	A	G	1.8034e-05	394311	-0.601967	3.61543	0.027722	0.0615984
MT	9462	9462_T_C	T	C	7.38227e-06	394312	-1.14739	7.12526	0.025931	0.0594491
MT	9464	9464_T_C	T	C	4.97628e-05	394310	-0.509777	2.01728	0.0638599	0.0966408
MT	9467	9467_T_C	T	C	0.00014837	394311	-0.531201	1.18524	0.200866	0.184407
MT	9468	9468_A_G	A	G	0.000835735	394307	0.323959	0.457597	0.501204	0.31969
MT	9469	9469_C_T	C	T	0.0011904	394311	0.628354	0.377391	2.77221	1.01812
MT	9476	9476_A_G	A	G	1.32104e-05	394312	-0.602498	5.56671	0.0117142	0.0391435
MT	9477	9477_GT_G	GT	G	3.8954e-06	357595	34.2956	15.3808	4.97185	1.589
MT	9477	9477_G_A	G	A	0.0930128	394280	0.158337	0.237693	0.443741	0.296431
MT	9478	9478_T_C	T	C	0.000255998	394307	0.433226	0.694223	0.389432	0.273601
MT	9479	9479_T_C	T	C	0.000299809	394308	-0.513254	0.804064	0.40746	0.281281
MT	9480	9480_T_C	T	C	8.51866e-06	394312	-0.59092	3.26503	0.0327554	0.0673337
MT	9481	9481_T_C	T	C	1.00276e-05	394308	-0.72564	4.18367	0.0300834	0.064341
MT	9482	9482_T_C	T	C	8.42207e-05	394309	-0.523216	1.32437	0.156079	0.159397
MT	9488	9488_C_T	C	T	4.38741e-05	394310	-0.521407	2.51594	0.0429489	0.0778865
MT	9489	9489_G_A	G	A	0.000237396	394304	1.13424	0.838296	1.83068	0.754372
MT	9490	9490_C_T	C	T	1.89748e-05	394312	-0.571664	3.28512	0.0302815	0.0645668
MT	9491	9491_A_G	A	G	0.000336191	394312	-0.511152	0.714139	0.512312	0.324094
MT	9494	9494_A_G	A	G	0.000870284	394306	0.584527	0.423234	1.90743	0.776635
MT	9495	9495_T_C	T	C	1.84956e-05	394311	-0.564747	3.61131	0.0244556	0.0576292
MT	9497	9497_T_C	T	C	7.8098e-05	394312	-0.519601	1.38104	0.141555	0.15074
MT	9498	9498_T_C	T	C	7.16488e-05	394312	-0.508388	1.78972	0.0806902	0.109934
MT	9500	9500_C_T	C	T	0.000126803	394311	1.32758	0.346776	8.27664	2.39622
MT	9503	9503_A_G	A	G	7.45098e-06	394309	-0.505242	4.06288	0.0154643	0.045259
MT	9504	9504_G_A	G	A	2.88094e-06	394311	46.6271	19.198	5.89881	1.81955
MT	9506	9506_C_T	C	T	7.82133e-06	394308	-0.503924	4.32069	0.0136027	0.0423195
MT	9509	9509_T_C	T	C	0.000182967	394306	-0.529936	1.12789	0.220757	0.194864
MT	9512	9512_C_T	C	T	2.56447e-05	394312	-0.581174	2.76745	0.0441014	0.0790084
MT	9515	9515_C_T	C	T	0.000144751	394311	-0.517845	1.03787	0.248951	0.209142
MT	9521	9521_C_T	C	T	0.000292011	394311	-0.506448	0.781193	0.420294	0.286686
MT	9522	9522_C_T	C	T	1.05272e-05	394311	-0.513547	5.4087	0.00901519	0.0341608
MT	9524	9524_A_G	A	G	7.9985e-05	394311	-0.540702	1.19878	0.203441	0.185781
MT	9525	9525_G_A	G	A	0.000161644	394298	1.15066	0.919251	1.56683	0.676403
MT	9527	9527_C_T	C	T	2.12754e-05	394306	-0.545896	3.21048	0.0289121	0.0629929
MT	9530	9530_T_A	T	A	2.03101e-05	393893	-0.519914	2.19058	0.0563307	0.0902342
MT	9530	9530_T_C	T	C	0.00100027	394289	-0.185329	0.403683	0.210768	0.189656
MT	9531	9531_A_AC	A	AC	3.04712e-06	393819	-4.61502	23.7544	0.0377451	0.0726523
MT	9531	9531_A_G	A	G	0.00112495	394285	-0.383263	0.383086	1.00092	0.498822
MT	9535	9535_C_A	C	A	1.01443e-05	394312	-0.501431	5.48063	0.00837069	0.0328725
MT	9536	9536_C_T	C	T	0.000193404	394310	-0.515557	1.22422	0.177351	0.171559
MT	9539	9539_A_G	A	G	5.5654e-05	394312	-0.519997	1.7461	0.0886871	0.115855
MT	9540	9540_T_C	T	C	0.00467241	394299	-0.0534924	0.345272	0.0240027	0.0570608
MT	9541	9541_T_C	T	C	0.000112814	394311	-0.540558	1.04306	0.268577	0.218756
MT	9542	9542_A_G	A	G	0.00025107	394312	-0.508208	0.8888	0.326946	0.246062
MT	9545	9545_A_G	A	G	0.00297577	394295	0.205156	0.244723	0.702774	0.395933
MT	9548	9548_G_A	G	A	0.00727843	394276	-0.0537197	0.151681	0.125431	0.140732
MT	9550	9550_A_G	A	G	6.19688e-05	394311	-0.525934	1.56399	0.113083	0.132732
MT	9551	9551_C_T	C	T	8.18139e-06	394311	-0.505399	4.29025	0.0138773	0.0427641
MT	9554	9554_G_A	G	A	0.0018833	394282	-0.515588	0.30833	2.79623	1.02463
MT	9557	9557_C_A	C	A	2.28251e-05	394302	-0.501408	4.18795	0.0143344	0.0434955
MT	9557	9557_C_T	C	T	5.5694e-06	394300	-1.4394	8.15042	0.0311892	0.065593
MT	9560	9560_A_G	A	G	3.42e-05	394298	-0.511639	2.76679	0.0341959	0.068903
MT	9560	9560_A_T	A	T	3.29702e-05	394295	-0.503774	2.08146	0.0585782	0.0921817
MT	9563	9563_A_G	A	G	3.68161e-05	394311	-0.574303	2.39443	0.0575276	0.0912752
MT	9565	9565_G_A	G	A	6.32982e-06	394310	7.65187	1.95453	8.90836	2.54688
MT	9566	9566_C_T	C	T	1.48689e-05	394311	-0.574708	3.17279	0.0328103	0.067394
MT	9569	9569_C_T	C	T	3.17972e-05	394311	-0.521619	1.75142	0.0887001	0.115864
MT	9572	9572_C_T	C	T	2.10672e-05	394310	-0.509958	3.71324	0.0188608	0.0502363
MT	9575	9575_G_A	G	A	0.000536592	394303	-0.512455	0.532977	0.924474	0.473269
MT	9575	9575_G_T	G	T	1.77623e-05	394093	-0.50191	5.03529	0.00993579	0.0359292
MT	9577	9577_T_C	T	C	5.38939e-05	394312	-0.542931	1.63732	0.109957	0.130655
MT	9581	9581_T_C	T	C	0.000231733	394308	-0.513821	0.71636	0.51447	0.324946
MT	9584	9584_C_T	C	T	0.000132914	394308	-0.518053	1.233	0.176531	0.171101
MT	9585	9585_C_T	C	T	2.82267e-06	394310	-0.600842	17.6351	0.00116082	0.0119672
MT	9587	9587_A_G	A	G	5.27834e-05	394310	-0.530149	1.46353	0.131218	0.144376
MT	9589	9589_A_G	A	G	0.000203856	394312	-0.508121	0.879453	0.333818	0.249168
MT	9590	9590_A_G	A	G	2.9875e-06	394312	-0.87877	14.164	0.00384925	0.0220346
MT	9591	9591_G_A	G	A	0.000442593	394297	0.940461	0.592533	2.51916	0.948962
MT	9592	9592_T_C	T	C	0.00010665	394307	-0.341064	1.00605	0.114929	0.133949
MT	9593	9593_C_A	C	A	1.52168e-05	394301	-0.500625	10.3195	0.00235345	0.0171375
MT	9593	9593_C_T	C	T	2.07327e-05	394305	-0.503711	4.76427	0.0111782	0.0381998
MT	9596	9596_A_C	A	C	4.31177e-05	394270	-0.507728	2.03044	0.0625291	0.095532
MT	9596	9596_A_G	A	G	8.89669e-05	394293	-0.541153	1.37418	0.15508	0.158811
MT	9599	9599_C_T	C	T	7.35462e-05	394310	-0.50361	1.81472	0.0770142	0.107135
MT	9600	9600_C_T	C	T	2.29869e-05	394312	-0.504694	3.02467	0.0278419	0.0617401
MT	9602	9602_A_G	A	G	2.391e-05	394311	-0.531331	3.45055	0.0237112	0.0566925
MT	9604	9604_A_G	A	G	0.000236156	394311	-0.514254	0.85018	0.365876	0.263396
MT	9605	9605_C_T	C	T	2.28018e-05	394310	-0.55633	3.73125	0.0222309	0.0547902
MT	9610	9610_C_T	C	T	1.14048e-05	394309	-0.574651	4.6714	0.0151326	0.0447475
MT	9611	9611_C_A	C	A	7.60867e-06	394287	-0.502436	4.53656	0.0122661	0.0400944
MT	9611	9611_C_T	C	T	5.49164e-05	394308	-0.527999	1.93994	0.0740782	0.10486
MT	9612	9612_G_A	G	A	0.000827099	394295	0.332325	0.452203	0.540083	0.334984
MT	9612	9612_G_C	G	C	1.72488e-05	393941	-0.511591	4.80867	0.0113187	0.0384491
MT	9614	9614_A_G	A	G	4.20227e-05	394312	-0.52235	2.41945	0.046611	0.0814094
MT	9615	9615_T_C	T	C	0.00129681	394309	-0.515416	0.338829	2.31396	0.892054
MT	9617	9617_A_G	A	G	0.000215413	394308	0.769638	0.801006	0.923212	0.472843
MT	9620	9620_C_T	C	T	7.34903e-05	394311	-0.512533	1.30449	0.15437	0.158394
MT	9621	9621_G_A	G	A	0.000352098	394305	-0.547554	0.611734	0.801177	0.430929
MT	9623	9623_A_G	A	G	1.66671e-05	394312	-0.557117	2.77003	0.0404504	0.0754093
MT	9626	9626_A_G	A	G	7.60821e-06	394311	-0.500544	9.1391	0.0029997	0.0193958
MT	9629	9629_A_C	A	C	9.90942e-05	394231	-0.504443	1.50829	0.111855	0.131919
MT	9629	9629_A_G	A	G	0.000163506	394266	-0.517435	0.876628	0.348402	0.255692
MT	9630	9630_G_A	G	A	0.000565782	394300	0.0828149	0.546554	0.0229589	0.0557325
MT	9630	9630_G_C	G	C	8.02161e-06	394062	-0.551122	9.07025	0.00369196	0.0215688
MT	9631	9631_T_C	T	C	1.68498e-05	394309	-0.557281	1.87312	0.0885149	0.115729
MT	9632	9632_A_C	A	C	4.06688e-05	393422	-0.502668	2.83374	0.0314661	0.0659034
MT	9632	9632_A_G	A	G	0.00221137	394294	-0.139451	0.281533	0.245348	0.207349
MT	9633	9633_T_G	T	G	1.0649e-05	394309	-0.557541	3.52347	0.0250387	0.0583541
MT	9635	9635_A_C	A	C	0.00294692	394310	-0.0994667	0.229377	0.188042	0.177471
MT	9636	9636_A_G	A	G	4.70946e-06	394312	-0.524113	4.19797	0.0155873	0.0454474
MT	9637	9637_T_C	T	C	3.1224e-05	394312	-0.528406	2.46003	0.0461375	0.0809606
MT	9638	9638_C_T	C	T	8.01702e-05	394311	-0.50937	1.48567	0.11755	0.135663
MT	9641	9641_C_T	C	T	1.33777e-05	394312	-0.505976	3.53507	0.0204863	0.0524745
MT	9644	9644_A_G	A	G	0.000281877	394310	-0.526478	0.698483	0.568132	0.345822
MT	9645	9645_G_A	G	A	6.38574e-06	394312	5.37802	1.43655	8.20798	2.3798
MT	9647	9647_T_C	T	C	0.000438274	394308	-0.525301	0.632994	0.688681	0.390818
MT	9650	9650_C_T	C	T	4.39804e-05	394312	-0.519911	1.98626	0.0685152	0.100447
MT	9651	9651_C_T	C	T	7.00487e-05	394312	-0.565118	1.38985	0.165327	0.164754
MT	9652	9652_A_G	A	G	3.16552e-05	394310	-0.696327	2.65466	0.0688033	0.100679
MT	9653	9653_T_C	T	C	0.000586366	394310	0.0300621	0.518887	0.00335654	0.0205427
MT	9654	9654_A_G	A	G	2.84648e-05	394311	-0.511465	3.20181	0.0255177	0.058944
MT	9655	9655_G_A	G	A	0.000247435	394302	-0.550846	0.746858	0.543982	0.3365
MT	9656	9656_T_C	T	C	0.00189459	394308	0.110907	0.28125	0.1555	0.159057
MT	9657	9657_C_T	C	T	7.60819e-06	394312	-0.501351	7.06573	0.00503466	0.0252888
MT	9660	9660_A_G	A	G	0.000251494	394312	-0.510485	0.774903	0.433982	0.292394
MT	9661	9661_T_C	T	C	5.90677e-05	394310	-0.3232	1.33635	0.0584928	0.0921083
MT	9662	9662_A_G	A	G	3.62407e-06	394312	-0.92296	15.8876	0.00337483	0.0205999
MT	9663	9663_G_A	G	A	4.13813e-05	394307	-0.659986	2.29913	0.0824027	0.111221
MT	9664	9664_A_G	A	G	0.000764172	394312	-0.178645	0.425534	0.176243	0.170939
MT	9665	9665_A_G	A	G	3.1011e-05	394312	-0.518651	2.52203	0.0422913	0.0772405
MT	9667	9667_A_G	A	G	0.0130546	394312	-0.100622	0.121458	0.68633	0.389962
MT	9668	9668_C_T	C	T	8.17171e-05	394312	-0.520026	1.34962	0.148466	0.154898
MT	9670	9670_A_G	A	G	0.00205081	394311	-0.184832	0.287372	0.413679	0.283907
MT	9671	9671_C_T	C	T	8.9904e-06	394311	-0.508322	3.07317	0.0273593	0.0611681
MT	9676	9676_A_T	A	T	0.00010398	394308	-0.504768	1.37285	0.135188	0.146842
MT	9677	9677_C_T	C	T	8.33251e-05	394311	-0.506236	1.42628	0.125978	0.141079
MT	9682	9682_T_C	T	C	0.000894276	394309	0.154966	0.409067	0.143511	0.151925
MT	9683	9683_A_G	A	G	4.31131e-05	394312	-0.504666	1.73986	0.084136	0.112513
MT	9684	9684_A_G	A	G	8.08751e-06	394311	-0.523854	6.52637	0.00644285	0.0287127
MT	9685	9685_T_A	T	A	2.02904e-05	394276	-0.500934	6.27962	0.00636347	0.0285297
MT	9685	9685_T_C	T	C	6.16783e-05	394303	-0.567481	1.65019	0.118258	0.136124
MT	9686	9686_T_C	T	C	5.85529e-05	394310	-0.524993	1.77512	0.0874686	0.114967
MT	9689	9689_A_G	A	G	0.000110243	394312	-0.512149	1.27758	0.160701	0.162088
MT	9692	9692_A_G	A	G	6.82718e-06	394309	-0.62143	3.86747	0.0258185	0.059312
MT	9693	9693_C_T	C	T	0.000109051	394312	2.73145	1.27213	4.61022	1.49782
MT	9695	9695_G_A	G	A	9.54434e-05	394296	-0.519994	1.20106	0.187441	0.177143
MT	9695	9695_G_C	G	C	3.80452e-05	394268	-0.504048	1.86438	0.0730932	0.104089
MT	9696	9696_C_T	C	T	4.75233e-05	394312	2.9289	1.52387	3.69413	1.26277
MT	9698	9698_T_C	T	C	0.0896452	394308	0.106366	0.171192	0.386048	0.272147
MT	9699	9699_A_G	A	G	4.55528e-05	394312	-0.510201	1.83454	0.0773439	0.107388
MT	9700	9700_T_C	T	C	1.30557e-05	394312	-0.796567	5.15897	0.0238407	0.0568563
MT	9701	9701_T_C	T	C	9.05884e-06	394310	-0.670696	5.84638	0.0131606	0.0415952
MT	9704	9704_A_G	A	G	1.32865e-05	394311	-0.508606	2.54917	0.0398075	0.0747614
MT	9707	9707_T_C	T	C	0.000326715	394310	-0.517993	0.767006	0.45609	0.301502
MT	9708	9708_T_C	T	C	0.00114923	394311	0.274299	0.361944	0.574336	0.348198
MT	9709	9709_T_C	T	C	8.82271e-05	394312	-0.533571	1.48442	0.129203	0.143114
MT	9710	9710_A_G	A	G	1.21351e-05	394312	-0.550983	4.24997	0.0168075	0.047281
MT	9711	9711_C_T	C	T	8.78518e-05	394312	-0.522175	1.39141	0.140839	0.150305
MT	9713	9713_G_A	G	A	0.000184042	394311	-0.514351	0.940732	0.298942	0.233181
MT	9714	9714_G_A	G	A	3.50744e-06	394312	-1.63473	15.622	0.0109501	0.0377921
MT	9716	9716_T_C	T	C	0.0158296	394311	0.00584318	0.106928	0.00298618	0.0193511
MT	9717	9717_C_A	C	A	1.45524e-05	394301	-0.541614	4.50227	0.0144716	0.0437129
MT	9717	9717_C_T	C	T	2.29771e-05	394305	-0.532299	4.34046	0.0150397	0.0446033
MT	9719	9719_C_A	C	A	8.59749e-06	394303	-0.68718	6.49852	0.0111818	0.0382063
MT	9719	9719_C_T	C	T	2.05196e-05	394307	-0.577605	4.04671	0.0203731	0.0523213
MT	9720	9720_T_C	T	C	8.25995e-06	394311	-0.82943	7.07026	0.0137623	0.0425784
MT	9722	9722_T_C	T	C	0.000325536	394312	0.46312	0.69796	0.440277	0.295002
MT	9725	9725_T_C	T	C	0.000131064	394312	-0.526755	1.34298	0.153844	0.158085
MT	9726	9726_A_G	A	G	1.33879e-05	394312	-0.564448	3.12528	0.0326189	0.0671834
MT	9727	9727_C_T	C	T	0.000124792	394312	-0.521407	0.952401	0.299718	0.233543
MT	9728	9728_C_T	C	T	4.42391e-05	394312	-0.516295	1.99885	0.0667169	0.0989896
MT	9729	9729_C_T	C	T	5.85044e-05	394312	-0.510742	1.41413	0.130445	0.143893
MT	9731	9731_C_T	C	T	5.62704e-05	394310	-0.51041	1.5474	0.108802	0.129881
MT	9732	9732_C_T	C	T	1.65601e-06	394312	-2.77574	38.7376	0.00513441	0.0255451
MT	9737	9737_A_G	A	G	8.34111e-06	394312	-0.513655	3.8661	0.0176522	0.0485153
MT	9738	9738_G_A	G	A	0.000271621	394311	-0.516748	0.76375	0.457779	0.302192
MT	9739	9739_C_T	C	T	0.000164973	394312	-0.506553	1.04869	0.233321	0.201299
MT	9740	9740_C_T	C	T	1.79781e-05	394312	2.5562	0.503283	11.6736	3.19795
MT	9742	9742_C_T	C	T	8.89346e-05	394312	1.37019	0.448107	5.17799	1.64064
MT	9743	9743_A_G	A	G	1.58783e-05	394312	-0.51242	3.07013	0.0278572	0.061758
MT	9746	9746_G_A	G	A	0.000173789	394312	-0.520801	0.925312	0.316788	0.241433
MT	9747	9747_T_C	T	C	3.86246e-06	394311	-1.58016	9.971	0.0251144	0.0584477
MT	9749	9749_C_T	C	T	1.95785e-06	394312	-2.87348	24.2438	0.014048	0.0430385
MT	9750	9750_T_C	T	C	1.86756e-05	394312	-0.685324	3.60826	0.0360741	0.0709069
MT	9751	9751_T_C	T	C	0.00038908	394312	0.459395	0.696638	0.434869	0.292763
MT	9752	9752_C_A	C	A	2.73651e-06	394301	-0.525523	13.1938	0.00158652	0.0140225
MT	9752	9752_C_T	C	T	1.55766e-05	394310	-0.5849	3.20188	0.0333697	0.0680065
MT	9753	9753_G_A	G	A	9.55842e-05	394312	-0.623703	1.48926	0.175394	0.170464
MT	9754	9754_A_G	A	G	0.00124076	394312	0.273101	0.484225	0.318092	0.24203
MT	9755	9755_G_A	G	A	0.00564554	394312	-0.163991	0.172649	0.902219	0.465736
MT	9756	9756_T_G	T	G	0.000202887	394309	-0.538206	0.85812	0.39337	0.275287
MT	9758	9758_T_C	T	C	0.000893097	394310	-0.128118	0.433154	0.0874858	0.114979
MT	9759	9759_C_T	C	T	1.80644e-05	394312	-0.529009	2.58988	0.0417221	0.076678
MT	9761	9761_C_T	C	T	0.000186822	394311	0.858414	0.830638	1.068	0.520859
MT	9764	9764_C_T	C	T	3.60577e-05	394312	-0.527954	2.30005	0.0526888	0.0870084
MT	9767	9767_C_T	C	T	0.000133792	394312	-0.518156	1.20219	0.185768	0.176225
MT	9769	9769_T_C	T	C	2.39915e-06	394312	-3.53604	28.5967	0.0152899	0.0449906
MT	9770	9770_T_C	T	C	0.000209628	394312	-0.507938	0.872859	0.338636	0.251333
MT	9773	9773_C_T	C	T	0.000717627	394312	0.736004	0.242783	6.17324	1.88707
MT	9776	9776_C_T	C	T	4.56162e-05	394312	-0.521447	1.21493	0.184212	0.175368
MT	9777	9777_G_A	G	A	0.000124039	394312	-0.580278	1.40219	0.171262	0.168135
MT	9779	9779_C_T	C	T	2.36564e-05	394312	-0.524658	1.53498	0.116828	0.135192
MT	9780	9780_A_G	A	G	1.01137e-05	394312	-0.597338	3.56652	0.0280513	0.0619867
MT	9781	9781_T_C	T	C	3.13192e-06	394312	-4.90015	23.2733	0.0443307	0.0792301
MT	9785	9785_C_T	C	T	1.61092e-05	394311	-0.629344	4.70139	0.0179194	0.0489003
MT	9791	9791_A_G	A	G	9.07406e-06	394311	-0.51642	4.51259	0.0130964	0.041489
MT	9797	9797_T_C	T	C	0.000237096	394312	-0.515702	0.843818	0.373508	0.266724
MT	9800	9800_T_C	T	C	0.00147632	394312	-0.0754501	0.331892	0.0516805	0.086099
MT	9801	9801_G_A	G	A	0.00060643	394311	-0.111055	0.449073	0.0611567	0.0943784
MT	9802	9802_T_C	T	C	4.11298e-05	394312	-0.562286	2.68065	0.043998	0.0789083
MT	9803	9803_A_G	A	G	4.14877e-05	394311	-0.578169	2.13964	0.0730175	0.104029
MT	9804	9804_G_A	G	A	0.0063032	394264	0.00513562	0.164422	0.00097559	0.0109586
MT	9804	9804_G_T	G	T	0.000110321	391774	1.91727	1.10417	3.01505	1.08357
MT	9806	9806_C_T	C	T	9.69689e-05	394312	-0.512096	1.55137	0.108961	0.129988
MT	9809	9809_A_G	A	G	0.000343697	394312	-0.508839	0.753985	0.455445	0.301238
MT	9812	9812_C_T	C	T	0.000156932	394312	-0.513397	1.11928	0.21039	0.189457
MT	9813	9813_T_A	T	A	3.0602e-05	394256	-0.548643	1.38735	0.156388	0.159578
MT	9813	9813_T_C	T	C	0.000104707	394299	-0.556847	1.3177	0.178582	0.172247
MT	9815	9815_C_A	C	A	2.59493e-05	394268	-0.504755	3.51028	0.0206766	0.0527312
MT	9815	9815_C_T	C	T	0.000108136	394300	-0.51768	1.33479	0.150417	0.156059
MT	9818	9818_C_T	C	T	0.000176956	394312	-0.508077	1.02894	0.243826	0.206589
MT	9820	9820_G_A	G	A	3.69022e-05	394312	1.68526	0.550721	6.43824	1.95199
MT	9821	9821_A_G	A	G	0.000103535	394310	-0.537666	1.53056	0.123402	0.139438
MT	9822	9822_C_T	C	T	4.17182e-05	394312	-0.53545	1.50868	0.125963	0.141069
MT	9824	9824_T_A	T	A	2.53634e-06	394269	-0.500583	19.8936	0.000633178	0.00880719
MT	9824	9824_T_C	T	C	9.66066e-05	394311	-0.519151	1.49813	0.120085	0.137307
MT	9827	9827_C_T	C	T	0.00015455	394312	-0.514778	1.23528	0.173665	0.169491
MT	9828	9828_G_A	G	A	2.86323e-05	394310	-0.704561	3.23673	0.0473833	0.0821371
MT	9829	9829_T_C	T	C	3.73312e-06	394312	-1.80447	13.7707	0.0171708	0.0478152
MT	9830	9830_C_T	C	T	5.78471e-06	394311	-0.910105	16.3212	0.00310942	0.0197551
MT	9832	9832_T_C	T	C	1.26095e-05	394312	5.14546	1.99853	6.62867	1.99848
MT	9833	9833_T_C	T	C	0.00111163	394310	-0.25149	0.360634	0.486304	0.313739
MT	9834	9834_A_G	A	G	5.37133e-06	394312	-1.37685	11.7851	0.0136493	0.0423953
MT	9835	9835_T_C	T	C	6.63936e-06	394312	-0.583102	7.97604	0.0053446	0.0260777
MT	9836	9836_T_C	T	C	0.00151115	394312	-0.0957989	0.323601	0.0876399	0.115092
MT	9837	9837_G_A	G	A	3.47943e-06	394311	-3.50338	17.6224	0.0395223	0.0744726
MT	9838	9838_G_A	G	A	3.22856e-06	394296	-3.4014	23.895	0.020263	0.0521718
MT	9838	9838_G_C	G	C	2.55387e-05	394302	-0.520071	2.65582	0.0383468	0.0732726
MT	9840	9840_T_A	T	A	4.0803e-05	394309	1.35864	0.472388	5.03887	1.60582
MT	9841	9841_C_T	C	T	2.304e-05	394312	-0.55929	2.7256	0.0421066	0.0770584
MT	9842	9842_A_C	A	C	1.52166e-05	394307	1.76615	0.605437	6.20163	1.89404
MT	9842	9842_A_G	A	G	8.79261e-06	394306	-0.623137	9.63639	0.00418156	0.0229898
MT	9843	9843_A_G	A	G	7.11214e-05	394312	1.31483	0.457041	4.89088	1.56865
MT	9844	9844_C_T	C	T	8.36444e-05	394312	2.05465	1.13732	3.2637	1.14979
MT	9845	9845_T_C	T	C	0.000310404	394312	-0.521678	0.668694	0.608627	0.361206
MT	9848	9848_C_T	C	T	6.58818e-05	394312	-0.543614	1.12283	0.234397	0.201845
MT	9851	9851_C_A	C	A	7.92182e-06	394226	-0.504218	5.05386	0.00995384	0.0359631
MT	9851	9851_C_T	C	T	0.00020711	394308	-0.507682	0.897001	0.32033	0.243053
MT	9852	9852_A_G	A	G	6.25647e-05	394312	-0.519034	1.25131	0.172052	0.168582
MT	9853	9853_C_T	C	T	2.15921e-05	394312	-0.540308	3.36686	0.0257533	0.0592324
MT	9854	9854_T_C	T	C	3.47465e-05	394312	-0.591868	2.62442	0.0508605	0.0853541
MT	9855	9855_A_G	A	G	5.02546e-05	394312	-0.544559	2.07116	0.0691293	0.100941
MT	9856	9856_T_C	T	C	2.0433e-05	394312	1.23857	4.35699	0.08081	0.110025
MT	9861	9861_T_C	T	C	0.000636107	394311	-0.0202822	0.498326	0.00165655	0.0143335
MT	9862	9862_T_A	T	A	0.0001431	394304	-0.508156	1.03004	0.243379	0.206366
MT	9863	9863_C_T	C	T	0.000314409	394311	-0.520708	0.74915	0.483116	0.312458
MT	9865	9865_T_C	T	C	1.46433e-05	394312	-0.557545	2.34346	0.0566037	0.0904724
MT	9866	9866_C_T	C	T	4.54285e-05	394312	-0.506513	2.26093	0.050189	0.0847402
MT	9868	9868_G_A	G	A	6.38574e-06	394312	6.82371	2.82785	5.31717	1.67538
MT	9869	9869_C_G	C	G	2.5362e-06	394290	-0.500629	43.2073	0.000134251	0.00403356
MT	9869	9869_C_T	C	T	4.84694e-05	394311	-0.529418	2.34087	0.0511497	0.0856174
MT	9872	9872_A_G	A	G	0.000300268	394308	0.633883	0.758916	0.697639	0.394072
MT	9872	9872_A_T	A	T	1.01474e-05	394189	-0.504637	3.95771	0.0162581	0.0464631
MT	9875	9875_A_G	A	G	2.35626e-05	394312	1.92178	0.51171	8.1056	2.35528
MT	9876	9876_A_G	A	G	9.06903e-06	394311	-0.818099	6.75067	0.0146865	0.0440515
MT	9877	9877_T_C	T	C	3.85487e-06	394312	-1.20496	5.81752	0.0429008	0.0778394
MT	9881	9881_T_C	T	C	2.31518e-05	394311	-0.600114	2.99539	0.0401385	0.0750955
MT	9884	9884_C_T	C	T	1.41944e-05	394312	-0.596316	5.14786	0.0134183	0.0420188
MT	9885	9885_T_C	T	C	2.20133e-06	394312	-3.56389	32.9553	0.011695	0.0391099
MT	9887	9887_T_C	T	C	0.00035477	394312	-0.519651	0.658163	0.623386	0.366742
MT	9890	9890_A_G	A	G	8.8585e-06	394312	-1.10897	8.41556	0.017365	0.0480987
MT	9891	9891_T_C	T	C	3.94409e-05	394312	-0.531685	1.98624	0.0716549	0.102955
MT	9893	9893_C_T	C	T	5.84689e-05	394312	-0.516906	1.52172	0.115386	0.134248
MT	9894	9894_A_G	A	G	1.01443e-05	394312	-0.502438	3.91557	0.0164655	0.0467733
MT	9896	9896_A_G	A	G	0.000290875	394307	-0.520006	0.721042	0.52011	0.327168
MT	9899	9899_T_C	T	C	0.0176439	394311	0.0070622	0.107857	0.00428733	0.0232862
MT	9902	9902_C_T	C	T	5.47333e-05	394312	-0.517879	1.54314	0.112628	0.132431
MT	9903	9903_T_C	T	C	7.89805e-05	394312	-0.537563	1.41878	0.143558	0.151953
MT	9905	9905_T_C	T	C	8.74029e-05	394312	-0.515505	1.22518	0.177039	0.171385
MT	9906	9906_G_A	G	A	6.16764e-06	394312	-3.57979	15.2878	0.054831	0.0889167
MT	9908	9908_C_T	C	T	7.2836e-06	394312	-0.56526	5.0801	0.0123809	0.0402897
MT	9909	9909_T_C	T	C	0.000347874	394312	-0.470902	0.777837	0.366509	0.263672
MT	9911	9911_C_A	C	A	9.49446e-06	393913	-0.508771	4.01085	0.0160905	0.0462112
MT	9911	9911_C_T	C	T	0.00100076	394307	0.404178	0.390775	1.06977	0.521438
MT	9912	9912_G_A	G	A	5.09248e-06	394312	-1.97547	10.559	0.035002	0.0697687
MT	9914	9914_A_G	A	G	0.000248603	394312	-0.519642	0.883024	0.346308	0.254761
MT	9917	9917_C_T	C	T	3.16171e-05	394312	-0.536218	2.08376	0.06622	0.0985841
MT	9920	9920_C_T	C	T	1.4661e-05	394312	-0.58152	4.86469	0.0142896	0.0434242
MT	9921	9921_G_A	G	A	0.000889739	394311	0.511315	0.414286	1.52327	0.663288
MT	9922	9922_C_T	C	T	0.000103461	394312	2.47064	1.22115	4.09335	1.366
MT	9923	9923_C_T	C	T	0.00197655	394312	-0.341576	0.290818	1.37953	0.619461
MT	9926	9926_A_G	A	G	0.000326305	394312	0.767577	0.569664	1.81554	0.749959
MT	9929	9929_C_T	C	T	5.3757e-05	394312	-0.514201	1.46906	0.122514	0.13887
MT	9932	9932_G_A	G	A	0.00340993	394312	0.0145637	0.210764	0.00477477	0.0246094
MT	9935	9935_T_C	T	C	5.85629e-05	394312	-0.542415	1.74536	0.0965817	0.121495
MT	9938	9938_T_C	T	C	0.00137045	394311	-0.290048	0.33412	0.753587	0.414153
MT	9939	9939_G_A	G	A	4.76015e-06	394312	-2.84649	10.7949	0.069531	0.101263
MT	9941	9941_A_G	A	G	0.00010214	394312	-0.508697	1.44697	0.123594	0.139561
MT	9944	9944_T_C	T	C	0.000204354	394311	-0.508247	0.897906	0.320397	0.243083
MT	9947	9947_G_A	G	A	0.0107682	394312	0.0215645	0.140605	0.0235222	0.0564527
MT	9948	9948_G_A	G	A	0.00119357	394309	-0.25608	0.363228	0.497041	0.318033
MT	9950	9950_T_C	T	C	0.00100467	394312	-0.168226	0.414279	0.164892	0.164505
MT	9953	9953_A_G	A	G	8.57417e-05	394312	-0.51577	1.34755	0.146495	0.15372
MT	9954	9954_C_T	C	T	1.17192e-05	394312	-0.54877	6.72007	0.00666858	0.0292274
MT	9956	9956_A_G	A	G	6.03786e-05	394312	-0.525014	1.84555	0.0809264	0.110113
MT	9957	9957_T_C	T	C	0.00030925	394312	0.672797	0.769296	0.764858	0.41815
MT	9958	9958_T_C	T	C	2.67051e-06	394310	-3.14655	17.2188	0.0333934	0.0680323
MT	9959	9959_T_C	T	C	0.000213235	394312	-0.522193	0.893131	0.341846	0.25277
MT	9960	9960_C_T	C	T	1.24546e-05	394311	-0.596257	3.61334	0.0272301	0.0610143
MT	9962	9962_G_A	G	A	0.00383341	394312	-0.446697	0.19862	5.05799	1.61061
MT	9965	9965_T_C	T	C	8.98247e-05	394312	-0.520653	1.20497	0.186701	0.176737
MT	9966	9966_G_A	G	A	0.00449467	394306	-0.158819	0.19012	0.697835	0.394143
MT	9967	9967_T_C	T	C	3.18326e-05	394312	6.07718	2.74373	4.90594	1.57244
MT	9968	9968_C_A	C	A	1.77532e-05	394295	-0.501305	5.96242	0.00706901	0.0301207
MT	9968	9968_C_T	C	T	3.07959e-05	394305	-0.521122	2.34489	0.0493895	0.0840048
MT	9971	9971_C_T	C	T	1.52164e-05	394312	-0.503446	3.52109	0.0204433	0.0524164
MT	9972	9972_A_G	A	G	6.29453e-05	394311	-0.558888	1.59104	0.123392	0.139432
MT	9973	9973_T_C	T	C	4.46597e-06	394312	-3.40728	13.793	0.0610239	0.0942663
MT	9974	9974_C_T	C	T	3.51219e-05	394312	-0.524709	3.03419	0.0299056	0.0641379
MT	9977	9977_T_C	T	C	5.01125e-05	394312	-0.546097	1.77606	0.0945417	0.120055
MT	9979	9979_G_A	G	A	4.04247e-06	394312	-1.0249	10.1361	0.0102241	0.0364673
MT	9980	9980_A_G	A	G	2.73666e-05	394312	-0.689653	3.76186	0.0336091	0.0682672
MT	9981	9981_T_C	T	C	2.60218e-06	394308	-4.0179	28.173	0.0203391	0.0522751
MT	9983	9983_A_G	A	G	0.000246503	394312	1.41292	0.99067	2.03413	0.813038
MT	9984	9984_G_A	G	A	1.30124e-05	394312	1.74563	5.41725	0.103836	0.12652
MT	9985	9985_G_A	G	A	4.10075e-06	394312	-5.7464	16.1146	0.127161	0.141827
MT	9986	9986_G_A	G	A	0.000498454	394309	1.13513	0.526132	4.65478	1.5091
MT	9989	9989_T_C	T	C	0.000405366	394310	-0.520121	0.650065	0.640171	0.372994
MT	9991	9991_A_G	A	G	2.64e-06	394312	-1.26346	11.6943	0.0116729	0.0390715
MT	9993	9993_T_C	T	C	7.78596e-05	394312	-0.528169	1.37023	0.148579	0.154966
MT	9995	9995_T_C	T	C	1.04511e-05	394312	-0.549603	4.06394	0.0182896	0.0494293
MT	9996	9996_T_C	T	C	1.81481e-05	394312	1.0148	4.10782	0.0610288	0.0942704
MT	10003	10003_T_C	T	C	0.000469028	394309	0.212515	0.601875	0.124671	0.140248
MT	10005	10005_A_G	A	G	0.000204866	394311	-0.171493	0.809348	0.0448973	0.0797759
MT	10006	10006_A_C	A	C	1.01456e-05	394260	-0.50556	4.05499	0.0155441	0.0453812
MT	10006	10006_A_G	A	G	0.000118831	394308	-0.514739	1.13369	0.206152	0.18722
MT	10007	10007_T_C	T	C	0.00196195	394312	0.528042	0.292266	3.26422	1.14993
MT	10013	10013_C_T	C	T	<6.34018919124547e-07	394310	-2.64189	27.668	0.00911746	0.0343613
MT	10014	10014_G_A	G	A	3.90046e-06	394311	4.2084	1.61095	11.3371	3.11933
MT	10015	10015_T_C	T	C	6.71049e-06	394312	-2.37594	13.0592	0.0331008	0.0677126
MT	10017	10017_A_G	A	G	5.99707e-05	394310	-0.5218	1.6581	0.0990339	0.12321
MT	10018	10018_A_G	A	G	0.000185638	394310	-0.512244	0.927394	0.305088	0.236041
MT	10020	10020_T_C	T	C	2.07752e-05	394312	-0.965505	4.4048	0.048046	0.0827577
MT	10026	10026_T_C	T	C	9.59127e-06	394312	-2.01272	8.72944	0.0531609	0.0874317
MT	10029	10029_A_G	A	G	0.00104801	394312	-0.522471	0.378818	1.90223	0.775133
MT	10030	10030_C_T	C	T	6.91837e-06	394312	2.24297	0.705528	9.24562	2.62698
MT	10031	10031_T_C	T	C	0.000724799	394312	-0.517518	0.466842	1.22889	0.572475
MT	10034	10034_T_C	T	C	0.0341166	394312	0.232829	0.240348	0.938407	0.477963
MT	10039	10039_A_G	A	G	4.68816e-05	394312	-0.512131	1.9672	0.0677744	0.0998486
MT	10040	10040_CA_C	CA	C	1.28074e-05	394302	-0.511963	2.21332	0.0535042	0.0877385
MT	10040	10040_C_T	C	T	1.15798e-05	394306	-0.655047	4.08855	0.0256688	0.0591292
MT	10042	10042_A_G	A	G	0.000144235	394309	-0.544015	0.927073	0.344345	0.253886
MT	10043	10043_C_T	C	T	0.000119941	394312	-0.523364	1.36056	0.147969	0.154602
MT	10044	10044_A_G	A	G	0.0106018	394311	0.00139734	0.125864	0.000123255	0.0038641
MT	10045	10045_T_C	T	C	0.000393687	394311	0.303694	0.638017	0.226573	0.197858
MT	10046	10046_T_C	T	C	0.000396666	394312	0.360933	0.661174	0.298003	0.232742
MT	10049	10049_A_G	A	G	0.000215791	394312	-0.503387	1.01464	0.246138	0.207743
MT	10052	10052_A_G	A	G	6.57095e-06	394312	-0.519139	3.87822	0.0179185	0.048899
MT	10055	10055_A_G	A	G	2.12572e-05	394312	-0.522088	5.19313	0.0101072	0.0362499
MT	10057	10057_T_C	T	C	0.000150698	394311	-0.532409	1.23154	0.186894	0.176843
MT	10065	10065_T_C	T	C	4.25907e-05	394312	-0.524247	1.85303	0.0800398	0.109443
MT	10068	10068_G_A	G	A	3.94364e-06	394312	-2.0379	8.32972	0.0598557	0.0932749
MT	10069	10069_C_T	C	T	1.00732e-05	394312	-0.525644	2.42705	0.0469058	0.0816878
MT	10070	10070_C_T	C	T	2.53607e-06	394311	-0.500593	18.3318	0.000745691	0.00956586
MT	10071	10071_T_C	T	C	6.66475e-06	394312	22.1738	12.6406	3.07709	1.10017
MT	10074	10074_A_G	A	G	3.29688e-05	394312	-0.504738	2.34234	0.0464338	0.0812416
MT	10076	10076_T_C	T	C	1.63171e-05	394312	-0.590838	4.76043	0.0154044	0.0451669
MT	10079	10079_A_G	A	G	3.04328e-05	394312	-0.505721	2.13956	0.0558695	0.0898306
MT	10081	10081_T_C	T	C	4.3643e-05	394312	-0.526291	2.20698	0.0568662	0.0907011
MT	10083	10083_A_G	A	G	1.76738e-05	394312	-0.578628	2.34754	0.0607537	0.0940377
MT	10084	10084_T_C	T	C	0.00705282	394312	0.063238	0.150273	0.17709	0.171414
MT	10086	10086_A_G	A	G	0.000183413	394312	-0.541115	1.08873	0.247025	0.208185
MT	10088	10088_C_T	C	T	0.000241918	394312	-0.510284	0.773717	0.43497	0.292804
MT	10089	10089_A_G	A	G	1.03269e-05	394310	-0.605816	3.20069	0.0358258	0.0706446
MT	10090	10090_C_G	C	G	1.52164e-05	394312	-0.510903	2.65408	0.0370553	0.0719358
MT	10091	10091_C_T	C	T	7.26324e-06	394312	-1.12263	6.39914	0.0307774	0.0651291
MT	10092	10092_C_T	C	T	9.47727e-06	394312	-1.36806	6.72339	0.041403	0.0763613
MT	10094	10094_C_T	C	T	0.0001547	394312	-0.508825	1.07067	0.225855	0.19749
MT	10095	10095_C_T	C	T	0.000110593	394311	-0.518198	1.057	0.24035	0.204848
MT	10097	10097_A_G	A	G	0.00474043	394312	0.239644	0.21489	1.24366	0.577136
MT	10098	10098_G_A	G	A	4.59545e-06	394312	-3.23058	11.0424	0.0855914	0.113589
MT	10100	10100_C_T	C	T	0.000265092	394312	0.621377	0.75175	0.683223	0.38883
MT	10101	10101_T_C	T	C	0.000724478	394309	0.719725	0.240989	6.03347	1.85272
MT	10103	10103_A_G	A	G	2.86984e-05	394309	-0.540327	2.23294	0.0585546	0.0921614
MT	10104	10104_C_T	C	T	7.77815e-06	394312	-0.607355	4.72403	0.0165295	0.0468687
MT	10106	10106_A_G	A	G	5.33333e-06	394312	-1.69107	6.96557	0.0589397	0.0924921
MT	10107	10107_C_T	C	T	2.11203e-05	394312	-0.522886	2.23128	0.0549172	0.0889928
MT	10110	10110_A_G	A	G	1.82825e-05	394312	-0.525766	1.82238	0.083235	0.111843
MT	10111	10111_T_C	T	C	1.32941e-05	394312	-0.674235	4.8438	0.0193754	0.0509538
MT	10112	10112_A_G	A	G	9.79172e-06	394312	-0.673367	7.05845	0.0091009	0.0343289
MT	10113	10113_A_G	A	G	6.416e-05	394311	-0.534805	1.18072	0.205162	0.186695
MT	10114	10114_T_C	T	C	9.2262e-06	394312	-1.00701	6.48407	0.0241196	0.057208
MT	10115	10115_T_C	T	C	0.00066825	394312	0.504291	0.724181	0.484917	0.313182
MT	10116	10116_A_G	A	G	1.04892e-05	394312	-0.527228	14.1219	0.00139384	0.0131304
MT	10118	10118_T_C	T	C	0.000103122	394311	-0.518727	1.21011	0.183749	0.175113
MT	10124	10124_T_C	T	C	0.00192891	394311	0.0113249	0.294845	0.00147532	0.0135145
MT	10127	10127_A_G	A	G	6.5225e-05	394312	-0.509356	1.51027	0.113746	0.13317
MT	10128	10128_C_T	C	T	5.07086e-05	394312	-0.563261	2.2306	0.063764	0.0965612
MT	10130	10130_A_C	A	C	1.01446e-05	394299	-0.502845	3.84664	0.0170885	0.0476948
MT	10130	10130_A_G	A	G	7.73001e-06	394308	-2.19931	14.6322	0.0225921	0.0552594
MT	10133	10133_A_C	A	C	3.55064e-05	394295	-0.537857	1.278	0.177121	0.171431
MT	10133	10133_A_G	A	G	2.3688e-05	394293	-0.529274	3.06013	0.0299144	0.064148
MT	10133	10133_A_T	A	T	1.26812e-05	394286	-0.505829	3.50474	0.0208303	0.0529379
MT	10136	10136_A_G	A	G	8.78234e-06	394312	-0.652317	2.78366	0.0549144	0.0889903
MT	10142	10142_C_T	C	T	0.000603738	394312	0.00906097	0.509546	0.000316215	0.00620571
MT	10143	10143_G_A	G	A	0.000872864	394311	0.326629	0.459258	0.50582	0.321523
MT	10144	10144_G_T	G	T	1.52166e-05	394306	-0.502529	5.22797	0.00923966	0.0345994
MT	10145	10145_C_T	C	T	7.92003e-06	394311	-1.05199	7.3285	0.0206059	0.052636
MT	10151	10151_A_G	A	G	3.34633e-05	394312	-0.524604	2.62496	0.0399409	0.0748963
MT	10154	10154_A_G	A	G	0.00123253	394312	-0.251327	0.363604	0.477773	0.310307
MT	10157	10157_A_G	A	G	0.000330473	394311	1.3496	0.34773	8.21786	2.38216
MT	10159	10159_C_A	C	A	5.09649e-05	394310	-0.518621	2.50852	0.0427429	0.0776845
MT	10160	10160_C_T	C	T	2.38645e-05	394310	-0.511572	2.59055	0.0389969	0.0739382
MT	10166	10166_T_C	T	C	0.000557574	394310	-0.520888	0.539517	0.932133	0.475852
MT	10169	10169_C_T	C	T	0.000271123	394312	0.572001	0.734901	0.605808	0.360145
MT	10172	10172_G_A	G	A	0.00794671	394312	0.025658	0.142548	0.0323981	0.0669398
MT	10175	10175_C_T	C	T	4.27251e-05	394312	-0.540006	2.63874	0.0418799	0.0768343
MT	10178	10178_C_A	C	A	2.60835e-05	394310	-0.520061	2.30475	0.0509166	0.0854052
MT	10181	10181_C_T	C	T	3.09552e-05	394312	-0.516086	2.43071	0.0450792	0.0799506
MT	10187	10187_T_C	T	C	6.77763e-05	394311	-0.541941	1.6298	0.110569	0.131064
MT	10188	10188_A_G	A	G	0.000250773	394312	1.11011	0.331261	6.46099	1.95755
MT	10189	10189_T_C	T	C	5.0914e-05	394312	-0.537511	1.78409	0.0907702	0.117362
MT	10190	10190_A_G	A	G	1.34969e-05	394312	-0.565086	2.43377	0.0539102	0.0881003
MT	10192	10192_C_A	C	A	1.01612e-05	393653	-0.502146	4.97296	0.010196	0.0364152
MT	10192	10192_C_T	C	T	0.00165798	394308	0.0987594	0.319544	0.0955205	0.120748
MT	10193	10193_C_T	C	T	6.95592e-05	394312	-0.506965	1.89835	0.0713187	0.102688
MT	10196	10196_C_T	C	T	0.000328599	394311	0.178523	0.590613	0.0913655	0.11779
MT	10197	10197_G_A	G	A	2.07711e-06	394312	-4.06219	21.6973	0.0350518	0.0698219
MT	10199	10199_C_T	C	T	3.3892e-05	394312	-0.511154	3.48268	0.0215415	0.0538852
MT	10202	10202_C_T	C	T	0.000472489	394312	0.199108	0.59514	0.111928	0.131967
MT	10203	10203_G_A	G	A	0.000553672	394311	-0.528146	0.546884	0.932644	0.476024
MT	10205	10205_C_T	C	T	0.00027367	394311	0.657823	0.763011	0.743287	0.410486
MT	10208	10208_T_C	T	C	0.00017347	394311	-0.510398	1.03579	0.242816	0.206084
MT	10211	10211_C_T	C	T	0.00244917	394312	0.223666	0.247208	0.818607	0.437008
MT	10214	10214_C_T	C	T	0.000207957	394312	1.00372	0.868816	1.33465	0.605583
MT	10217	10217_A_G	A	G	0.00129208	394312	-0.0249467	0.347835	0.00514375	0.025569
MT	10220	10220_A_G	A	G	2.56852e-05	394312	-0.531159	1.86478	0.0811327	0.110268
MT	10223	10223_C_T	C	T	9.29873e-05	394312	-0.511072	1.40477	0.132359	0.145088
MT	10227	10227_T_C	T	C	2.78815e-05	394312	-0.519657	2.34628	0.049054	0.0836947
MT	10229	10229_A_G	A	G	8.01915e-06	394312	-1.07892	10.6601	0.0102437	0.0365036
MT	10232	10232_A_G	A	G	0.000373091	394311	-0.0582923	0.73256	0.00633192	0.0284567
MT	10235	10235_T_C	T	C	0.000473348	394310	-0.513156	0.660814	0.603032	0.359098
MT	10236	10236_A_G	A	G	2.8622e-05	394312	1.99152	0.528312	8.34674	2.41299
MT	10237	10237_T_C	T	C	0.00042165	394311	0.305683	0.645908	0.223976	0.196524
MT	10238	10238_T_C	T	C	0.0349202	394312	-0.158505	0.31764	0.249009	0.209171
MT	10241	10241_C_A	C	A	1.01444e-05	394306	-0.506968	3.29533	0.023668	0.0566377
MT	10241	10241_C_T	C	T	1.05856e-05	394308	-0.504212	6.75361	0.00557384	0.0266473
MT	10244	10244_C_T	C	T	0.000149628	394312	-0.504157	1.16266	0.18803	0.177465
MT	10245	10245_T_C	T	C	0.000304652	394312	-0.518296	0.797627	0.422237	0.287499
MT	10247	10247_A_G	A	G	0.000300668	394312	-0.505325	0.861598	0.343979	0.253723
MT	10248	10248_T_C	T	C	0.000253969	394312	0.535886	0.710671	0.568601	0.346001
MT	10250	10250_A_G	A	G	3.66463e-06	394312	-1.12226	21.265	0.00278517	0.0186747
MT	10253	10253_T_C	T	C	0.00026937	394312	-0.510046	0.846193	0.363312	0.262273
MT	10256	10256_T_C	T	C	0.000805442	394310	-0.515787	0.450008	1.31371	0.599076
MT	10257	10257_C_A	C	A	2.02903e-05	394277	-0.501498	3.42426	0.0214489	0.0537626
MT	10257	10257_C_T	C	T	8.67833e-05	394304	2.89624	1.30544	4.92218	1.57653
MT	10259	10259_A_G	A	G	2.76051e-05	394312	-0.513648	2.57586	0.0397637	0.0747172
MT	10262	10262_A_G	A	G	0.00361977	394312	0.105132	0.212581	0.244582	0.206967
MT	10265	10265_T_C	T	C	0.000658096	394312	-0.514222	0.493782	1.08451	0.526233
MT	10268	10268_C_T	C	T	3.28622e-05	394312	-0.506928	3.03672	0.0278666	0.0617691
MT	10271	10271_C_T	C	T	2.13613e-05	394310	3.59469	3.28417	1.19804	0.562702
MT	10274	10274_T_C	T	C	0.00130273	394309	-0.247086	0.364073	0.460596	0.303342
MT	10275	10275_T_C	T	C	0.000108242	394312	-0.51787	1.52616	0.115144	0.13409
MT	10277	10277_A_G	A	G	3.64813e-05	394312	-0.518235	2.16457	0.0573207	0.0910959
MT	10280	10280_C_T	C	T	5.88646e-05	394312	-0.509196	1.97784	0.0662808	0.0986338
MT	10283	10283_A_G	A	G	0.00106611	394312	-0.513376	0.375441	1.86977	0.765733
MT	10286	10286_A_C	A	C	1.06085e-05	394306	-0.540749	1.84662	0.0857509	0.113707
MT	10286	10286_A_G	A	G	1.13161e-05	394307	-0.545812	3.15391	0.0299493	0.0641879
MT	10289	10289_A_G	A	G	0.00373673	394311	-0.285703	0.200277	2.03501	0.813289
MT	10290	10290_G_A	G	A	6.20079e-06	394311	9.18636	10.7082	0.735953	0.407867
MT	10292	10292_C_G	C	G	2.23988e-05	394307	-0.525016	2.3014	0.0520428	0.0864266
MT	10292	10292_C_T	C	T	6.30478e-06	394303	-0.888127	8.3737	0.011249	0.0383257
MT	10293	10293_C_T	C	T	2.24112e-05	394312	-0.511747	3.08078	0.0275924	0.061445
MT	10295	10295_A_C	A	C	7.61601e-06	393907	-0.502324	6.9316	0.00525173	0.0258436
MT	10295	10295_A_G	A	G	0.00101785	394308	-0.176332	0.408342	0.186473	0.176611
MT	10301	10301_A_G	A	G	0.00046271	394312	-0.508438	0.617566	0.677813	0.386855
MT	10302	10302_A_G	A	G	3.41709e-05	394312	-0.535306	2.11836	0.0638562	0.0966377
MT	10304	10304_T_C	T	C	8.40098e-05	394312	-0.530167	1.48437	0.127568	0.142085
MT	10306	10306_A_G	A	G	3.19291e-06	394312	-1.44429	7.01127	0.0424342	0.0773813
MT	10307	10307_C_T	C	T	3.50129e-05	394312	-0.507243	1.96011	0.0669687	0.0991947
MT	10308	10308_C_T	C	T	0.00222358	394312	0.231853	0.272424	0.724326	0.403701
MT	10310	10310_G_A	G	A	0.00138804	394287	0.0860689	0.333445	0.0666261	0.0989156
MT	10310	10310_G_C	G	C	4.67186e-05	393719	-0.533606	2.3288	0.0525022	0.0868407
MT	10313	10313_A_C	A	C	8.12106e-06	394283	-0.67722	6.21167	0.0118862	0.0394419
MT	10313	10313_A_G	A	G	4.00427e-05	394304	-0.568344	1.955	0.0845143	0.112793
MT	10314	10314_C_T	C	T	0.000437594	394311	0.844253	0.581739	2.10615	0.833546
MT	10316	10316_A_G	A	G	5.99784e-06	394312	-0.679175	7.28199	0.00869888	0.033534
MT	10320	10320_G_A	G	A	0.000211359	394311	0.853129	0.830638	1.05489	0.516578
MT	10321	10321_T_C	T	C	0.000303087	394312	-0.526402	0.870695	0.365513	0.263237
MT	10322	10322_T_C	T	C	0.000152691	394312	-0.27575	1.30108	0.0449182	0.0797961
MT	10323	10323_A_G	A	G	3.08106e-05	394312	-0.549689	3.05659	0.0323416	0.0668773
MT	10324	10324_T_C	T	C	4.09802e-05	394312	-0.510257	1.9381	0.069315	0.10109
MT	10325	10325_G_A	G	A	0.00129889	394312	-0.262857	0.352678	0.555496	0.340958
MT	10326	10326_T_A	T	A	0.000551483	394295	0.0764365	0.541773	0.0199052	0.0516839
MT	10326	10326_T_C	T	C	3.85692e-06	394094	-5.12044	20.431	0.0628108	0.0957675
MT	10327	10327_C_T	C	T	9.24663e-06	394312	-0.879754	7.31787	0.0144528	0.0436832
MT	10328	10328_A_G	A	G	6.70362e-05	394309	1.54827	0.445072	6.26371	1.90926
MT	10331	10331_C_T	C	T	1.69459e-05	394312	-0.539402	3.9146	0.0189867	0.0504126
MT	10334	10334_C_A	C	A	4.34316e-05	393976	-0.50223	2.1361	0.0552793	0.0893121
MT	10334	10334_C_T	C	T	0.000841294	394294	0.989265	0.43327	5.21324	1.64945
MT	10335	10335_T_A	T	A	2.53667e-05	394218	-0.504009	3.46882	0.0211112	0.0533138
MT	10335	10335_T_C	T	C	0.000221614	394302	-0.519262	0.799002	0.422355	0.287549
MT	10336	10336_T_C	T	C	6.80452e-05	394311	-0.528789	1.60533	0.108501	0.12968
MT	10337	10337_A_G	A	G	3.28344e-05	394312	-0.521086	1.78751	0.0849812	0.113139
MT	10338	10338_T_C	T	C	0.000117181	394312	0.0391851	1.26733	0.000956011	0.0108467
MT	10340	10340_A_G	A	G	6.07641e-05	394312	-0.547479	1.7991	0.0926028	0.118676
MT	10343	10343_C_T	C	T	0.000105804	394312	-0.510705	1.36958	0.139048	0.149213
MT	10345	10345_T_C	T	C	0.000128541	394311	2.84283	1.30423	4.75108	1.53343
MT	10346	10346_C_T	C	T	3.40163e-05	394311	-0.506594	2.47486	0.0419007	0.0768549
MT	10348	10348_T_C	T	C	4.72113e-05	394312	-0.557691	1.88927	0.0871366	0.114724
MT	10350	10350_C_T	C	T	4.81853e-05	394311	-0.508299	1.65898	0.0938766	0.119583
MT	10352	10352_A_G	A	G	9.02636e-05	394312	-0.525512	1.32418	0.157496	0.160225
MT	10353	10353_G_A	G	A	4.27079e-06	394311	-1.73724	10.301	0.028442	0.0624451
MT	10355	10355_C_T	C	T	3.50991e-05	394312	-0.52328	1.73587	0.090873	0.117435
MT	10356	10356_C_T	C	T	7.69619e-05	394312	-0.51001	1.60579	0.100874	0.124485
MT	10358	10358_A_G	A	G	3.65194e-05	394311	-0.548612	2.92049	0.0352874	0.0700731
MT	10361	10361_T_C	T	C	3.28978e-05	394312	-0.685458	2.83542	0.058442	0.0920646
MT	10364	10364_G_A	G	A	0.00030483	394312	-0.52178	0.703837	0.549579	0.33867
MT	10365	10365_G_A	G	A	0.000582113	394312	-0.534675	0.503469	1.1278	0.540239
MT	10366	10366_C_T	C	T	1.29364e-05	394312	-0.520522	3.37078	0.0238461	0.0568632
MT	10370	10370_T_C	T	C	0.00063618	394311	-0.520495	0.500783	1.08027	0.524857
MT	10373	10373_G_A	G	A	0.000802448	394311	0.790872	0.222209	8.32901	2.40875
MT	10376	10376_A_G	A	G	0.000322679	394312	-0.513747	0.597232	0.739968	0.409302
MT	10377	10377_C_T	C	T	1.13184e-05	394312	-0.525978	3.80428	0.0191157	0.0505928
MT	10379	10379_A_G	A	G	1.31672e-05	394311	-0.567686	5.69639	0.00993156	0.0359213
MT	10382	10382_A_G	A	G	1.22745e-05	394312	-0.539259	5.00611	0.0116036	0.0389504
MT	10388	10388_A_G	A	G	5.15432e-05	394311	-0.516381	1.61312	0.102473	0.125586
MT	10389	10389_T_C	T	C	0.000522093	394311	-0.00512697	0.504645	0.000103216	0.00353474
MT	10391	10391_A_G	A	G	8.01041e-05	394312	-0.51607	2.13469	0.0584449	0.092067
MT	10394	10394_C_T	C	T	0.00423447	394312	-0.153155	0.189718	0.6517	0.377262
MT	10397	10397_A_G	A	G	0.000158268	394312	1.48767	1.00233	2.20287	0.860894
MT	10398	10398_A_G	A	G	0.21437	394266	0.0382723	0.0811465	0.222449	0.195738
MT	10398	10398_A_T	A	T	0.000142697	309712	-0.503694	1.32314	0.144918	0.152773
MT	10399	10399_C_G	C	G	6.84737e-05	394312	-0.504099	1.77104	0.0810169	0.110181
MT	10400	10400_C_T	C	T	0.00161143	394312	-0.647044	0.512994	1.5909	0.683617
MT	10403	10403_A_G	A	G	2.62559e-05	394312	1.83689	0.755181	4.67161	1.51336
MT	10405	10405_T_C	T	C	3.65449e-06	394312	-0.730719	7.5922	0.00926329	0.0346453
MT	10410	10410_T_A	T	A	6.36998e-05	392466	-0.504334	1.53551	0.107877	0.12926
MT	10410	10410_T_C	T	C	0.00462596	394283	0.0434589	0.200329	0.0470619	0.0818349
MT	10411	10411_A_G	A	G	6.91566e-06	394312	-1.3455	11.0197	0.0149081	0.0443985
MT	10420	10420_A_G	A	G	3.51219e-05	394312	-0.554248	2.67155	0.0430408	0.0779764
MT	10421	10421_C_T	C	T	9.03601e-06	394310	-0.78197	8.51157	0.00844036	0.0330139
MT	10427	10427_G_A	G	A	0.000175566	394312	-0.563107	1.01395	0.308427	0.237586
MT	10428	10428_A_G	A	G	1.26803e-05	394312	-0.514668	2.43212	0.0447802	0.0796634
MT	10433	10433_T_C	T	C	9.61673e-06	394312	-0.805537	6.02792	0.0178581	0.0488123
MT	10438	10438_A_G	A	G	9.21095e-06	394312	-0.530271	2.93996	0.0325322	0.0670878
MT	10440	10440_T_C	T	C	1.072e-05	394312	-0.597321	3.45176	0.0299456	0.0641837
MT	10446	10446_A_G	A	G	0.000318015	394312	-0.536676	0.620795	0.747355	0.411936
MT	10448	10448_T_C	T	C	5.29962e-05	394311	-0.6216	2.07108	0.0900804	0.116864
MT	10453	10453_A_T	A	T	2.02885e-05	394312	-0.507204	2.61095	0.0377372	0.0726441
MT	10454	10454_T_C	T	C	0.00185539	394309	0.385794	0.300635	1.64677	0.700276
MT	10455	10455_A_G	A	G	0.000615145	394312	-0.506556	0.545258	0.863081	0.452376
MT	10456	10456_A_C	A	C	4.56516e-05	394291	-0.503642	2.19068	0.052855	0.0871576
MT	10456	10456_A_G	A	G	3.51185e-05	394293	1.65781	0.482909	6.63737	2.0006
MT	10457	10457_T_C	T	C	3.31666e-05	394312	4.3544	3.20886	1.84144	0.757502
MT	10461	10461_A_G	A	G	4.14317e-05	394312	-0.537423	1.9197	0.0783725	0.108175
MT	10463	10463_T_A	T	A	0.00022383	352464	1.26173	0.940546	1.79958	0.7453
MT	10463	10463_T_C	T	C	0.106087	394228	0.0344575	0.148009	0.0541986	0.0883566
MT	10469	10469_A_G	A	G	9.42578e-05	394312	-0.504861	1.4827	0.115941	0.134612
MT	10470	10470_A_G	A	G	2.07221e-05	394312	-0.514027	2.53381	0.0411553	0.0761146
MT	10475	10475_C_T	C	T	6.1639e-05	394312	-0.516866	1.21291	0.181593	0.17392
MT	10478	10478_C_A	C	A	5.07518e-05	394075	-0.516705	1.50398	0.118033	0.135977
MT	10478	10478_C_T	C	T	0.0005933	394291	0.0271663	0.518446	0.00274571	0.0185391
MT	10481	10481_T_C	T	C	4.11069e-05	394312	-0.671909	2.26866	0.0877167	0.115148
MT	10484	10484_C_T	C	T	8.10072e-05	394311	-0.524862	1.60883	0.106432	0.128285
MT	10487	10487_A_G	A	G	6.63944e-06	394312	-0.655331	6.88438	0.00906133	0.0342514
MT	10490	10490_T_C	T	C	0.000355769	394312	0.471991	0.706512	0.446302	0.297486
MT	10492	10492_T_C	T	C	6.17507e-06	394312	2.9335	1.29657	5.46369	1.71185
MT	10493	10493_T_C	T	C	0.000524672	394311	-0.523348	0.531943	0.967946	0.487859
MT	10495	10495_T_C	T	C	2.49032e-06	394312	-2.71216	19.3538	0.0196382	0.051317
MT	10496	10496_A_G	A	G	8.26325e-05	394312	3.25368	1.37246	5.62021	1.75069
MT	10497	10497_C_T	C	T	1.86451e-05	394312	-0.529726	2.97104	0.0317897	0.0662648
MT	10499	10499_A_G	A	G	0.0109402	394311	-0.466049	0.330994	1.98254	0.798268
MT	10500	10500_G_A	G	A	7.09831e-06	394312	8.14725	2.6056	5.04487	1.60732
MT	10502	10502_A_G	A	G	3.50233e-05	394310	-0.651781	2.13639	0.0930767	0.119014
MT	10506	10506_A_G	A	G	0.0072731	394312	-0.0667675	0.152651	0.191306	0.179252
MT	10508	10508_C_T	C	T	8.39692e-06	394312	-0.5101	4.43264	0.0132429	0.0417308
MT	10510	10510_T_C	T	C	2.89364e-06	394310	-2.74409	9.30473	0.0869736	0.114605
MT	10511	10511_C_T	C	T	1.76104e-05	394312	-0.651628	4.46857	0.0212649	0.0535184
MT	10514	10514_A_G	A	G	8.3007e-06	394309	-0.83768	11.3635	0.00543419	0.0263016
MT	10517	10517_T_G	T	G	3.80414e-05	394307	-0.502876	2.55857	0.0386303	0.0735634
MT	10523	10523_A_G	A	G	3.5832e-05	394311	-0.54887	1.79009	0.0940136	0.119681
MT	10524	10524_A_G	A	G	3.8726e-06	394311	-1.42539	4.8582	0.0860831	0.113951
MT	10525	10525_T_C	T	C	8.52121e-06	394312	-0.798919	7.37945	0.0117208	0.0391549
MT	10527	10527_C_T	C	T	4.56746e-05	394312	-0.57941	2.44502	0.0561572	0.0900825
MT	10529	10529_A_G	A	G	7.59957e-05	394312	-0.537148	1.90578	0.0794404	0.108988
MT	10530	10530_G_A	G	A	9.53691e-05	394310	-0.523709	1.13049	0.214609	0.191668
MT	10532	10532_A_G	A	G	0.0010706	394310	-0.526148	0.430241	1.49552	0.654897
MT	10535	10535_T_C	T	C	0.00110139	394312	0.0877236	0.388049	0.0511047	0.0855764
MT	10538	10538_C_T	C	T	1.50643e-05	394310	-0.505584	3.78098	0.0178804	0.0488443
MT	10539	10539_T_C	T	C	7.94549e-06	394311	-0.594934	3.40597	0.030511	0.0648275
MT	10541	10541_A_G	A	G	7.49916e-05	394311	-0.535902	1.90715	0.0789588	0.108622
MT	10544	10544_C_T	C	T	0.000625692	394312	0.430878	0.486787	0.783483	0.424722
MT	10547	10547_C_T	C	T	4.66132e-06	394312	-0.770199	5.3879	0.0204346	0.0524046
MT	10548	10548_A_C	A	C	1.28605e-05	394310	-0.503378	4.72459	0.0113517	0.0385075
MT	10550	10550_A_G	A	G	0.0863743	394312	0.178768	0.210281	0.722732	0.403129
MT	10556	10556_C_T	C	T	3.78837e-05	394312	-0.513451	2.06392	0.0618887	0.0949951
MT	10559	10559_A_G	A	G	0.000453235	394312	0.54546	0.725111	0.56587	0.344953
MT	10560	10560_C_T	C	T	4.12795e-05	394312	-0.533321	1.21682	0.192099	0.179684
MT	10562	10562_A_G	A	G	0.000191285	394312	0.999677	0.337083	5.48136	1.71624
MT	10565	10565_C_T	C	T	1.13134e-05	394312	-0.576429	5.27281	0.0119511	0.0395541
MT	10574	10574_A_G	A	G	8.39181e-06	394312	-0.515884	4.49438	0.0131754	0.0416195
MT	10577	10577_A_G	A	G	4.14797e-05	394312	-0.56172	2.2309	0.0633986	0.0962576
MT	10580	10580_A_G	A	G	4.44826e-06	394311	-1.88746	10.4891	0.0323803	0.0669201
MT	10581	10581_C_T	C	T	0.000980736	394311	-0.512923	0.416165	1.51906	0.662017
MT	10583	10583_A_G	A	G	0.000203184	394312	1.10002	0.340172	6.2847	1.91441
MT	10586	10586_G_A	G	A	0.00104463	394301	-0.185287	0.411347	0.202895	0.18549
MT	10586	10586_G_C	G	C	1.80626e-05	393852	-0.512282	5.05993	0.0102501	0.0365155
MT	10587	10587_C_T	C	T	8.62261e-05	394312	-0.505547	1.40268	0.129899	0.143551
MT	10589	10589_G_A	G	A	0.0126851	394312	0.0361541	0.113748	0.101024	0.124589
MT	10595	10595_T_C	T	C	4.1102e-05	394312	-0.569418	1.93739	0.0863825	0.114171
MT	10598	10598_A_G	A	G	0.00119782	394312	-0.232176	0.374869	0.383595	0.27109
MT	10599	10599_G_A	G	A	0.000192165	394312	-0.51629	1.04175	0.245616	0.207483
MT	10601	10601_T_C	T	C	0.000288953	394310	-0.517656	0.755887	0.468996	0.306757
MT	10602	10602_A_G	A	G	0.000110025	394311	-0.536126	1.26708	0.17903	0.172496
MT	10604	10604_T_C	T	C	0.000533738	394308	-0.518764	0.581337	0.796314	0.429226
MT	10607	10607_C_T	C	T	6.94925e-07	394312	-5.1396	66.6513	0.00594623	0.0275497
MT	10609	10609_T_C	T	C	0.00114119	394311	-0.259175	0.355071	0.532788	0.332139
MT	10610	10610_A_G	A	G	1.30962e-05	394312	-0.505479	3.17486	0.0253488	0.0587366
MT	10611	10611_A_G	A	G	8.13583e-06	394310	-0.63551	4.02372	0.0249453	0.0582385
MT	10616	10616_C_A	C	A	7.60825e-06	394309	-0.502922	5.16235	0.00949091	0.0350845
MT	10616	10616_C_T	C	T	4.75771e-06	394309	-0.576529	5.18061	0.0123846	0.040296
MT	10619	10619_C_T	C	T	0.0036457	394312	0.204011	0.213087	0.916628	0.470619
MT	10622	10622_C_T	C	T	7.60819e-06	394312	-0.50317	4.29528	0.0137229	0.0425147
MT	10625	10625_C_T	C	T	5.53496e-05	394312	-0.514478	1.26506	0.165391	0.164791
MT	10628	10628_C_T	C	T	1.04257e-05	394312	-0.720873	6.67377	0.0116674	0.0390618
MT	10631	10631_C_A	C	A	6.325e-06	394311	-1.43184	10.9199	0.017193	0.0478478
MT	10631	10631_C_T	C	T	2.53609e-06	394307	-0.50866	3.91509	0.01688	0.0473881
MT	10632	10632_T_C	T	C	0.000232679	394312	-0.521943	0.879262	0.352378	0.257456
MT	10634	10634_A_G	A	G	4.74143e-05	394312	-0.743996	2.44893	0.0922975	0.118458
MT	10635	10635_G_A	G	A	1.06083e-05	394311	-0.827175	5.18117	0.0254882	0.0589079
MT	10640	10640_T_C	T	C	0.000188711	394312	2.21461	1.17226	3.56899	1.23012
MT	10643	10643_T_C	T	C	1.89495e-05	394312	-0.684692	4.19696	0.0266147	0.0602771
MT	10644	10644_G_A	G	A	6.95161e-05	394311	-0.562764	1.36822	0.169177	0.166952
MT	10646	10646_G_A	G	A	0.001664	394305	-0.328871	0.301048	1.19338	0.561223
MT	10646	10646_G_C	G	C	3.57731e-06	393589	-1.77497	7.9133	0.0503112	0.0848521
MT	10649	10649_T_C	T	C	0.000223645	394312	0.546624	0.729955	0.56077	0.342992
MT	10652	10652_T_C	T	C	0.000318763	394312	-0.513633	0.768129	0.447133	0.297828
MT	10653	10653_G_A	G	A	0.000133111	394311	1.29773	0.411744	5.4397	1.70589
MT	10654	10654_C_T	C	T	0.000268209	394312	-0.509695	0.797049	0.408932	0.281904
MT	10655	10655_C_T	C	T	9.64695e-05	394311	-0.508494	1.39886	0.132136	0.144949
MT	10658	10658_A_G	A	G	0.00104656	394312	-0.24306	0.371974	0.426975	0.289479
MT	10661	10661_A_G	A	G	6.78401e-06	394312	-0.815845	6.26	0.016985	0.0475427
MT	10663	10663_T_C	T	C	1.99613e-05	394312	-0.585797	5.16269	0.0128748	0.0411209
MT	10664	10664_C_A	C	A	6.4295e-06	394282	-0.575708	3.207	0.0322259	0.0667493
MT	10664	10664_C_T	C	T	7.41631e-05	394307	-0.50606	2.28657	0.048982	0.0836281
MT	10667	10667_T_C	T	C	0.000108969	394312	-0.545763	1.27943	0.181959	0.174123
MT	10670	10670_C_T	C	T	4.4163e-05	394312	-0.52118	1.77508	0.0862061	0.114042
MT	10673	10673_C_T	C	T	1.9439e-05	394310	-0.510547	3.68105	0.0192366	0.0507611
MT	10676	10676_C_T	C	T	0.000669916	394312	-0.0543285	0.488479	0.0123698	0.0402709
MT	10679	10679_A_G	A	G	3.67652e-05	394312	-0.552303	2.22076	0.0618515	0.0949637
MT	10680	10680_G_A	G	A	0.000191242	394311	-0.549516	0.959051	0.328304	0.246678
MT	10682	10682_A_G	A	G	0.000144569	394304	-0.516253	1.1447	0.203397	0.185757
MT	10682	10682_A_T	A	T	1.80595e-05	394253	-0.517663	2.49017	0.0432152	0.0781469
MT	10685	10685_G_A	G	A	0.00537354	394312	-0.0557495	0.169747	0.107864	0.129252
MT	10688	10688_G_A	G	A	0.00135069	394304	0.730333	0.462575	2.49274	0.94168
MT	10688	10688_G_T	G	T	1.36886e-05	393758	-0.58789	3.65799	0.0258289	0.0593247
MT	10692	10692_C_T	C	T	2.32962e-05	394312	2.84495	1.31138	4.70646	1.52216
MT	10694	10694_A_G	A	G	9.00328e-05	394312	-0.54375	1.51324	0.129117	0.14306
MT	10696	10696_C_T	C	T	7.60819e-06	394312	-0.500761	8.34644	0.00359964	0.021291
MT	10697	10697_C_T	C	T	0.000136864	394312	-0.508122	1.13433	0.200657	0.184296
MT	10698	10698_C_T	C	T	0.000203354	394312	-0.510861	0.903939	0.319394	0.242625
MT	10700	10700_A_G	A	G	7.44234e-05	394311	-0.550412	1.48409	0.137549	0.148295
MT	10701	10701_C_T	C	T	8.24731e-06	394312	8.52404	5.53733	2.36968	0.907587
MT	10703	10703_A_G	A	G	5.31839e-05	394311	-0.53973	1.36578	0.156167	0.159448
MT	10704	10704_G_A	G	A	0.000557269	394312	-0.516738	0.506989	1.03883	0.511317
MT	10705	10705_T_C	T	C	2.30249e-05	394312	-0.531387	2.86957	0.0342916	0.0690062
MT	10707	10707_T_G	T	G	1.33093e-05	394312	-0.515034	2.91225	0.0312762	0.0656907
MT	10709	10709_A_C	A	C	0.000950885	394301	-0.166098	0.415075	0.160131	0.161758
MT	10709	10709_A_G	A	G	2.12521e-05	393937	-0.533329	1.92042	0.0771253	0.10722
MT	10712	10712_C_T	C	T	1.39636e-05	394312	-0.526362	2.01041	0.0685486	0.100474
MT	10715	10715_C_T	C	T	4.09017e-05	394312	-0.5306	2.0272	0.0685079	0.100441
MT	10718	10718_C_T	C	T	0.00130172	394312	0.200771	0.461105	0.189585	0.178315
MT	10721	10721_A_G	A	G	5.80329e-05	394311	1.53241	0.494388	5.73317	1.77865
MT	10724	10724_T_C	T	C	8.59854e-05	394312	-0.518663	1.47535	0.123589	0.139558
MT	10727	10727_C_T	C	T	0.000226227	394312	1.16973	0.916954	1.62732	0.694491
MT	10728	10728_C_T	C	T	2.10113e-05	394311	-0.509123	4.61447	0.0121731	0.0399355
MT	10730	10730_A_G	A	G	9.774e-06	394312	-0.716493	6.19056	0.0133957	0.0419816
MT	10733	10733_C_T	C	T	0.0021689	394312	-0.195799	0.279808	0.489666	0.315086
MT	10736	10736_C_T	C	T	3.03516e-05	394312	-0.598709	4.49637	0.0177299	0.0486276
MT	10739	10739_A_G	A	G	0.000463264	394309	0.304911	0.639649	0.227228	0.198194
MT	10742	10742_T_C	T	C	0.000281768	394310	-0.540736	0.680517	0.631383	0.369726
MT	10744	10744_A_G	A	G	1.95836e-05	394311	-0.564985	2.82944	0.0398724	0.074827
MT	10745	10745_C_T	C	T	1.4661e-05	394312	-0.601186	5.00656	0.0144191	0.0436298
MT	10746	10746_C_T	C	T	5.44949e-05	394312	-0.517181	2.53688	0.0415609	0.0765182
MT	10748	10748_A_G	A	G	8.78745e-06	394312	-0.543261	6.26491	0.00751947	0.0310978
MT	10750	10750_A_G	A	G	0.00540382	394312	-0.214534	0.177789	1.45608	0.642913
MT	10751	10751_C_T	C	T	2.80641e-05	394312	-0.504992	2.62318	0.0370605	0.0719413
MT	10752	10752_C_T	C	T	6.77357e-05	394312	-0.52585	1.4921	0.124201	0.139948
MT	10754	10754_A_C	A	C	0.00464281	393867	-0.00509512	0.190401	0.000716097	0.00937208
MT	10754	10754_A_G	A	G	0.00106757	392473	-0.316684	0.341964	0.857609	0.450496
MT	10754	10754_A_T	A	T	1.80311e-05	392045	-0.510454	4.04783	0.0159026	0.0459272
MT	10757	10757_C_T	C	T	0.000538415	394311	0.118225	0.560275	0.0445263	0.0794189
MT	10768	10768_A_G	A	G	8.67079e-05	394312	3.77026	1.4663	6.61147	1.99429
MT	10769	10769_C_T	C	T	1.69232e-05	394312	2.63778	0.612984	8.53735	2.45851
MT	10771	10771_A_G	A	G	0.00257934	394312	-0.273633	0.244184	1.25575	0.580941
MT	10774	10774_C_T	C	T	6.13677e-05	394312	-0.520022	1.4429	0.129889	0.143545
MT	10775	10775_G_A	G	A	0.000252303	394312	0.398105	0.6585	0.365497	0.26323
MT	10776	10776_T_C	T	C	4.33672e-06	394312	-3.67868	18.1752	0.0409661	0.0759258
MT	10777	10777_C_A	C	A	1.01444e-05	394308	-0.501687	4.88045	0.0105669	0.037098
MT	10780	10780_A_G	A	G	1.21935e-05	394311	-0.518616	3.87852	0.0178797	0.0488432
MT	10784	10784_A_G	A	G	7.60819e-06	394312	-0.501885	5.7857	0.00752483	0.0311093
MT	10785	10785_T_C	T	C	1.20919e-05	394312	-1.35064	5.88665	0.0526436	0.0869678
MT	10786	10786_T_C	T	C	0.000597398	394312	0.597954	0.433667	1.90118	0.774829
MT	10789	10789_A_G	A	G	8.15599e-06	394312	-0.562803	4.98643	0.012739	0.0408937
MT	10790	10790_T_C	T	C	0.000347734	394310	0.410485	0.681215	0.363099	0.262179
MT	10792	10792_A_G	A	G	0.000338978	394312	0.330087	0.649185	0.258535	0.213867
MT	10793	10793_C_T	C	T	3.51853e-05	394312	-0.533203	1.58916	0.112576	0.132397
MT	10795	10795_A_G	A	G	1.78842e-05	394312	-0.813267	7.59243	0.0114737	0.0387226
MT	10798	10798_A_G	A	G	5.71369e-06	394309	-0.614996	5.58397	0.0121299	0.0398616
MT	10799	10799_C_T	C	T	1.52164e-05	394312	-0.502522	3.56931	0.0198218	0.0515694
MT	10801	10801_G_A	G	A	0.000268506	394312	-0.51578	0.800997	0.414636	0.284309
MT	10807	10807_A_G	A	G	3.44499e-05	394312	-0.745385	2.63704	0.0798964	0.109334
MT	10810	10810_T_C	T	C	0.00165875	394311	0.0830742	0.395998	0.0440095	0.0789194
MT	10813	10813_C_T	C	T	4.47362e-05	394311	-0.598414	2.03626	0.0863648	0.114158
MT	10816	10816_A_G	A	G	7.60819e-06	394312	-0.501326	8.50597	0.0034737	0.0209064
MT	10819	10819_A_G	A	G	0.00748407	394311	-0.163352	0.157417	1.07683	0.523735
MT	10822	10822_C_T	C	T	0.00300673	394312	-0.16428	0.244647	0.450908	0.299379
MT	10825	10825_A_G	A	G	0.000948754	394312	-0.200001	0.394837	0.256584	0.21291
MT	10828	10828_T_C	T	C	0.000307959	394312	1.43644	0.69897	4.22334	1.39934
MT	10834	10834_C_T	C	T	7.20825e-05	394312	1.42099	0.447605	5.51949	1.72571
MT	10837	10837_C_T	C	T	4.29355e-05	394312	-0.511463	2.01368	0.0645129	0.0971814
MT	10843	10843_C_T	C	T	8.65565e-06	394312	-1.11863	7.0826	0.024945	0.0582381
MT	10845	10845_C_T	C	T	0.000278394	394312	-0.504683	0.918264	0.302066	0.234637
MT	10849	10849_C_T	C	T	0.000157366	394311	1.47229	0.994448	2.19192	0.857811
MT	10853	10853_C_T	C	T	1.54852e-05	394312	-0.503272	5.2798	0.00908596	0.0342996
MT	10855	10855_A_G	A	G	1.3974e-05	394305	-0.518138	2.89551	0.0320213	0.0665224
MT	10855	10855_A_T	A	T	1.77528e-05	394304	-0.505881	2.83358	0.0318733	0.0663578
MT	10858	10858_T_C	T	C	8.016e-05	394311	-0.519608	1.5686	0.10973	0.130503
MT	10861	10861_T_C	T	C	0.000961111	394307	-0.237622	0.373629	0.404475	0.280017
MT	10863	10863_G_A	G	A	0.000424442	394311	-0.511115	0.605188	0.713274	0.399725
MT	10864	10864_C_T	C	T	7.82758e-05	394311	-0.514412	1.51856	0.114752	0.133832
MT	10865	10865_A_C	A	C	7.60827e-06	394308	-0.504076	4.40995	0.0130655	0.0414377
MT	10866	10866_T_C	T	C	8.88911e-06	394300	3.04209	0.932198	9.36303	2.65481
MT	10867	10867_C_T	C	T	9.4345e-05	394308	-0.507447	1.17624	0.186119	0.176417
MT	10870	10870_C_T	C	T	5.48475e-05	394312	-0.546799	2.36109	0.0536329	0.0878534
MT	10873	10873_T_C	T	C	0.0046041	394299	-0.530975	0.350053	2.3008	0.888377
MT	10874	10874_C_T	C	T	2.35449e-05	394311	-0.515139	3.40466	0.0228929	0.0556477
MT	10876	10876_A_G	A	G	0.0122488	394301	0.684596	0.427579	2.56351	0.961159
MT	10877	10877_C_T	C	T	8.1154e-05	394312	-0.506774	1.25988	0.161797	0.162722
MT	10882	10882_T_C	T	C	0.000188299	394310	-0.51094	0.906794	0.317484	0.241752
MT	10885	10885_T_C	T	C	0.000322623	394305	-0.510098	0.630198	0.65517	0.378543
MT	10887	10887_A_G	A	G	0.000132299	394311	2.22829	1.16955	3.62999	1.24606
MT	10888	10888_C_T	C	T	8.59729e-06	394312	-0.510473	6.94309	0.00540556	0.0262303
MT	10891	10891_A_G	A	G	2.40977e-05	394312	-0.505556	3.00647	0.0282765	0.0622512
MT	10892	10892_A_T	A	T	3.04328e-05	394311	-0.513297	1.74041	0.0869834	0.114612
MT	10894	10894_C_T	C	T	2.22287e-05	394311	-0.546813	3.0977	0.0311602	0.0655604
MT	10895	10895_A_G	A	G	4.81852e-05	394312	-0.504318	2.00657	0.0631682	0.0960657
MT	10897	10897_C_T	C	T	0.000655849	394312	0.0353793	0.520832	0.00461427	0.0241811
MT	10899	10899_A_G	A	G	0.000252039	394308	0.933347	0.849673	1.20665	0.565438
MT	10900	10900_C_T	C	T	8.97006e-05	394312	-0.517153	1.64555	0.0987682	0.123025
MT	10902	10902_A_G	A	G	4.47413e-05	394312	-0.521884	1.47171	0.125748	0.140933
MT	10903	10903_C_T	C	T	1.61291e-06	394311	-1.15553	15.9345	0.00525878	0.0258614
MT	10904	10904_C_T	C	T	3.5505e-05	394311	-0.502822	2.55239	0.038809	0.0737463
MT	10906	10906_A_G	A	G	2.51858e-05	394309	-0.507641	2.78314	0.0332692	0.0678968
MT	10907	10907_T_C	T	C	0.00235448	394296	0.242966	0.281296	0.746039	0.411467
MT	10908	10908_T_C	T	C	0.000118851	394309	1.73835	1.06096	2.68459	0.994291
MT	10909	10909_T_C	T	C	0.000311844	394300	-0.511477	0.744338	0.472186	0.30805
MT	10912	10912_C_T	C	T	1.83865e-05	394312	-0.507132	2.81919	0.0323589	0.0668965
MT	10914	10914_G_A	G	A	0.000213257	394299	1.08664	0.341345	6.13246	1.87706
MT	10915	10915_T_C	T	C	0.0123474	394179	0.0752516	0.129812	0.336051	0.250173
MT	10918	10918_C_T	C	T	3.87994e-05	394311	-0.52006	2.81548	0.0341195	0.0688205
MT	10920	10920_C_T	C	T	0.000283066	394307	-0.515285	0.71938	0.513072	0.324394
MT	10921	10921_A_G	A	G	7.41549e-06	394311	-0.597018	8.54862	0.00487734	0.0248796
MT	10922	10922_A_G	A	G	0.000106543	394309	-0.547096	1.38538	0.15595	0.159322
MT	10923	10923_C_T	C	T	8.79128e-05	394311	3.76149	1.46138	6.62511	1.99761
MT	10927	10927_T_C	T	C	0.00279354	394306	0.0527123	0.23867	0.0487784	0.0834393
MT	10930	10930_C_T	C	T	8.54656e-06	394310	-0.538826	7.70509	0.00489038	0.0249137
MT	10931	10931_T_C	T	C	0.000223054	394308	-0.507784	0.856324	0.351627	0.257123
MT	10933	10933_C_T	C	T	5.16369e-05	394311	-0.509183	1.61192	0.0997845	0.123731
MT	10936	10936_C_T	C	T	4.49116e-05	394309	-0.509925	2.2788	0.0500725	0.0846333
MT	10939	10939_C_T	C	T	0.000118343	394310	-0.51975	1.10528	0.221129	0.195056
MT	10940	10940_C_T	C	T	1.95455e-05	394310	-0.512825	2.70887	0.0358396	0.0706592
MT	10942	10942_A_G	A	G	3.7686e-06	394309	-1.76862	13.1354	0.0181292	0.0492007
MT	10943	10943_A_T	A	T	7.60821e-06	394311	-0.504457	3.50156	0.0207552	0.052837
MT	10948	10948_C_T	C	T	3.31516e-05	394310	-0.523777	2.0702	0.064013	0.0967677
MT	10951	10951_C_T	C	T	0.000127273	394311	-0.507074	1.27478	0.158224	0.16065
MT	10954	10954_C_T	C	T	8.70896e-06	394309	2.69251	0.640271	11.8273	3.23382
MT	10955	10955_C_T	C	T	0.000237145	394311	0.786993	0.805723	0.954048	0.483212
MT	10957	10957_A_G	A	G	7.85167e-06	394312	-0.53077	7.62651	0.00484353	0.0247908
MT	10960	10960_A_G	A	G	5.17459e-05	394311	-0.51318	1.59065	0.104086	0.126691
MT	10961	10961_C_T	C	T	0.000288261	394309	-0.513053	0.741743	0.478429	0.310571
MT	10963	10963_A_G	A	G	0.000119795	394308	-0.509173	1.07933	0.222545	0.195787
MT	10966	10966_T_C	T	C	0.00204089	394304	-0.0776848	0.270332	0.0825802	0.111354
MT	10966	10966_T_G	T	G	1.01653e-05	393497	-0.506637	3.32047	0.0232807	0.0561448
MT	10969	10969_C_T	C	T	4.81853e-05	394311	-0.50686	1.85079	0.0749998	0.105578
MT	10972	10972_A_G	A	G	0.000813847	394305	-0.145033	0.431483	0.112981	0.132665
MT	10975	10975_C_T	C	T	5.34857e-05	394311	-0.509459	1.58516	0.103294	0.126149
MT	10976	10976_C_T	C	T	8.41466e-06	394311	-0.542656	4.36627	0.0154464	0.0452315
MT	10978	10978_A_G	A	G	0.000740151	394298	0.823412	0.472924	3.03146	1.08797
MT	10981	10981_C_T	C	T	5.50325e-06	394309	-0.523132	3.05263	0.0293681	0.0635205
MT	10984	10984_C_T	C	T	7.76549e-06	394310	-0.529756	5.6272	0.00886271	0.03386
MT	10993	10993_G_A	G	A	0.00229868	394304	0.479041	0.266326	3.23532	1.14227
MT	10999	10999_C_T	C	T	1.26246e-05	394312	-0.595427	4.23618	0.0197564	0.0514797
MT	11002	11002_A_G	A	G	0.00200232	394302	-0.382995	0.268381	2.03649	0.813711
MT	11004	11004_G_A	G	A	4.5344e-06	394311	-1.40922	11.0284	0.016328	0.0465678
MT	11005	11005_C_T	C	T	9.06464e-05	394312	3.01286	1.32705	5.15447	1.63476
MT	11008	11008_C_T	C	T	1.82013e-05	394312	-0.593227	4.34991	0.0185987	0.0498673
MT	11009	11009_T_C	T	C	0.00188797	394304	0.392883	0.305756	1.65112	0.701569
MT	11011	11011_A_G	A	G	0.00010759	394311	-0.535173	1.32086	0.164162	0.164085
MT	11013	11013_C_A	C	A	1.77537e-05	394283	-0.511716	1.89258	0.0731051	0.104098
MT	11013	11013_C_T	C	T	6.20662e-05	394305	-0.514835	1.76444	0.0851379	0.113255
MT	11014	11014_C_T	C	T	8.44506e-06	394312	-0.581181	5.03791	0.0133083	0.0418383
MT	11015	11015_A_G	A	G	3.75851e-06	394312	-0.711763	9.29659	0.00586171	0.0273473
MT	11016	11016_G_A	G	A	0.00371616	394297	-0.109017	0.198785	0.300762	0.23403
MT	11017	11017_T_C	T	C	0.000578634	394308	-0.31242	0.541422	0.332969	0.248786
MT	11020	11020_A_G	A	G	0.000626162	394305	0.80925	0.522016	2.40324	0.916913
MT	11023	11023_A_G	A	G	0.000126484	394311	2.76658	1.2832	4.64833	1.50747
MT	11024	11024_C_T	C	T	9.74406e-05	394312	-0.510522	1.15375	0.195797	0.181685
MT	11025	11025_T_C	T	C	0.00331936	394312	0.191492	0.225835	0.718978	0.401779
MT	11026	11026_A_G	A	G	0.000417122	394309	-0.509276	0.689971	0.544808	0.33682
MT	11029	11029_A_G	A	G	1.79934e-05	394311	-0.537738	2.95711	0.0330679	0.0676766
MT	11031	11031_GA_G	GA	G	5.53638e-06	394309	15.8125	3.00389	25.4819	6.35012
MT	11038	11038_A_G	A	G	4.14875e-05	394311	-0.516953	1.89235	0.0746279	0.105289
MT	11039	11039_C_T	C	T	5.28922e-05	394312	-0.509819	1.89946	0.0720399	0.103259
MT	11044	11044_C_T	C	T	8.81283e-06	394312	-0.875643	5.4803	0.0255297	0.0589588
MT	11047	11047_C_A	C	A	0.000754356	394303	-0.511686	0.493557	1.07481	0.52308
MT	11047	11047_C_T	C	T	2.20856e-05	394013	-0.509414	3.40664	0.0223609	0.0549595
MT	11050	11050_T_C	T	C	0.000364124	394311	-0.532927	0.707177	0.567909	0.345736
MT	11053	11053_A_G	A	G	0.000117871	394312	-0.513184	1.18452	0.187699	0.177284
MT	11054	11054_C_T	C	T	0.000173901	394312	-0.518735	1.00168	0.268182	0.218565
MT	11056	11056_A_G	A	G	4.76045e-05	394312	-0.510433	1.47026	0.120528	0.137593
MT	11059	11059_C_T	C	T	0.000256728	394312	1.38585	0.689424	4.04072	1.35247
MT	11061	11061_C_T	C	T	5.13451e-05	394312	-0.51027	1.58833	0.103209	0.126091
MT	11062	11062_C_T	C	T	0.000115556	394312	-0.507359	1.36075	0.139019	0.149196
MT	11063	11063_C_T	C	T	0.000150921	394312	1.2291	0.932203	1.73842	0.727371
MT	11065	11065_A_G	A	G	0.0024749	394311	0.614087	0.254	5.84511	1.80631
MT	11068	11068_A_G	A	G	1.56297e-05	394312	-0.524233	2.06691	0.0643287	0.0970292
MT	11069	11069_A_G	A	G	1.54396e-05	394312	-0.72453	4.02804	0.0323538	0.0668908
MT	11070	11070_T_C	T	C	1.91482e-06	394312	-4.16952	20.8858	0.0398539	0.0748084
MT	11071	11071_C_T	C	T	0.00160049	394312	0.215311	0.303689	0.502657	0.320268
MT	11074	11074_C_T	C	T	1.63677e-05	394311	-0.52444	4.33508	0.0146352	0.0439708
MT	11075	11075_T_C	T	C	5.95824e-05	394311	-0.547294	1.4992	0.133268	0.145653
MT	11077	11077_A_G	A	G	0.000126258	394312	-0.50862	1.16963	0.1891	0.17805
MT	11080	11080_T_C	T	C	8.0657e-05	394312	-0.54096	1.48375	0.132926	0.145441
MT	11083	11083_A_G	A	G	8.07229e-05	394312	-0.574516	1.77993	0.104184	0.126758
MT	11084	11084_A_G	A	G	0.00225923	394311	-0.509673	0.274519	3.44697	1.19813
MT	11086	11086_A_G	A	G	0.000159135	394312	-0.507507	1.1127	0.208031	0.188214
MT	11087	11087_T_C	T	C	0.00140661	394309	0.233809	0.333834	0.490525	0.31543
MT	11089	11089_C_T	C	T	0.000160652	394311	1.05774	0.891964	1.40627	0.627682
MT	11092	11092_A_G	A	G	1.29111e-05	394312	-0.521727	2.0202	0.0666957	0.0989723
MT	11095	11095_C_T	C	T	0.000159523	394312	-0.509884	0.981883	0.269665	0.219282
MT	11098	11098_A_G	A	G	7.87452e-06	394311	-0.525581	2.24452	0.0548319	0.0889174
MT	11101	11101_A_G	A	G	0.000976001	394311	0.216648	0.40754	0.282597	0.22548
MT	11102	11102_C_T	C	T	5.10383e-05	394312	-0.50618	1.71351	0.087264	0.114817
MT	11104	11104_A_G	A	G	5.68834e-06	394312	3.05268	0.999232	6.57574	1.98557
MT	11107	11107_C_T	C	T	0.00154618	394309	0.117644	0.324241	0.131644	0.144642
MT	11110	11110_A_G	A	G	9.06646e-06	394312	-0.577529	4.5741	0.0159418	0.0459865
MT	11111	11111_T_C	T	C	1.53709e-05	394312	-0.679282	5.94372	0.0130612	0.0414307
MT	11113	11113_T_C	T	C	0.000116164	394312	-0.0123961	1.4207	7.61308e-05	0.003034
MT	11116	11116_T_C	T	C	9.10394e-05	394312	1.98031	1.12261	3.11173	1.10941
MT	11117	11117_A_G	A	G	1.65681e-05	394312	-0.53653	3.39089	0.0250357	0.0583504
MT	11119	11119_C_T	C	T	0.000182782	394312	-0.512944	1.00745	0.259236	0.214211
MT	11122	11122_C_A	C	A	5.10883e-05	394298	-0.531869	1.52455	0.121711	0.138354
MT	11122	11122_C_T	C	T	2.81976e-05	394290	-0.519498	2.22053	0.0547338	0.0888308
MT	11125	11125_C_T	C	T	1.03446e-05	394312	-0.725763	5.76758	0.0158344	0.0458238
MT	11128	11128_A_G	A	G	0.000135238	394312	-0.515768	1.25341	0.169325	0.167036
MT	11129	11129_A_G	A	G	1.27463e-05	394312	-1.20543	7.76145	0.024121	0.0572097
MT	11131	11131_C_T	C	T	5.74065e-05	394311	-0.507332	1.82344	0.077411	0.10744
MT	11134	11134_A_G	A	G	2.30985e-05	394312	-0.553077	2.54273	0.047312	0.0820702
MT	11137	11137_T_C	T	C	7.56307e-05	394312	3.58601	1.44026	6.19925	1.89345
MT	11140	11140_C_T	C	T	5.38762e-05	394312	-0.508726	2.10096	0.0586314	0.0922275
MT	11143	11143_C_T	C	T	0.00175053	394311	0.473417	0.318281	2.21242	0.863584
MT	11144	11144_A_T	A	T	0.000129341	394308	-0.513844	0.999545	0.264277	0.21667
MT	11146	11146_C_T	C	T	0.000101493	394312	1.34224	0.350642	8.33337	2.40979
MT	11147	11147_T_C	T	C	0.000268942	394312	0.730339	0.789978	0.854711	0.449499
MT	11149	11149_G_A	G	A	0.00053953	394312	0.100759	0.554293	0.0330436	0.0676499
MT	11150	11150_G_A	G	A	0.00202599	394310	-0.171981	0.281382	0.373565	0.266749
MT	11151	11151_C_T	C	T	0.00298332	394312	0.121618	0.231041	0.277087	0.222851
MT	11152	11152_T_C	T	C	0.00217639	394309	0.0583835	0.267298	0.0477078	0.0824414
MT	11152	11152_T_G	T	G	3.35004e-06	393426	-0.783561	26.8695	0.000850404	0.010223
MT	11155	11155_C_T	C	T	0.00067807	394312	0.4515	0.489978	0.849107	0.447569
MT	11158	11158_C_T	C	T	4.74753e-06	394312	-0.922148	12.3864	0.00554255	0.0265703
MT	11161	11161_C_T	C	T	0.000177162	394312	-0.504097	1.07626	0.21938	0.194151
MT	11164	11164_A_G	A	G	2.64893e-05	394311	-0.528266	3.04667	0.0300645	0.0643195
MT	11167	11167_A_G	A	G	0.000764161	394312	-0.524676	0.511787	1.051	0.515306
MT	11170	11170_C_T	C	T	0.000511846	394312	0.182682	0.589276	0.0961065	0.121161
MT	11172	11172_A_G	A	G	0.000358466	394311	0.310214	0.650922	0.227126	0.198141
MT	11173	11173_C_T	C	T	0.000326787	394312	-0.510918	0.726447	0.494646	0.317077
MT	11176	11176_G_A	G	A	0.00228458	394312	0.276598	0.260739	1.12534	0.539446
MT	11177	11177_C_G	C	G	2.28338e-05	394153	-0.505114	2.45608	0.0422954	0.0772446
MT	11177	11177_C_T	C	T	0.000392214	394303	0.211164	0.600178	0.123789	0.139685
MT	11179	11179_A_G	A	G	1.49883e-05	394310	-0.520958	2.53022	0.0423924	0.0773401
MT	11182	11182_A_G	A	G	6.44162e-06	394312	-0.533729	6.79748	0.00616518	0.0280679
MT	11185	11185_C_T	C	T	2.10392e-05	394312	-0.545219	3.49211	0.0243761	0.0575298
MT	11188	11188_G_A	G	A	9.56121e-05	394312	-0.542265	1.38306	0.153725	0.158014
MT	11191	11191_C_T	C	T	0.000228555	394312	-0.517266	0.785764	0.433354	0.292134
MT	11194	11194_A_G	A	G	4.83171e-05	394312	-0.524816	1.43609	0.133552	0.145829
MT	11197	11197_C_T	C	T	0.00355369	394312	-0.116003	0.205979	0.317173	0.241609
MT	11200	11200_A_G	A	G	1.43186e-05	394311	-0.675548	6.1524	0.0120565	0.0397356
MT	11203	11203_C_T	C	T	0.000113354	394312	-0.525514	1.23207	0.181926	0.174105
MT	11204	11204_T_C	T	C	0.00413667	394311	-0.108041	0.201433	0.287682	0.227891
MT	11206	11206_C_A	C	A	1.2683e-05	394228	-0.501903	4.77251	0.0110598	0.0379886
MT	11206	11206_C_T	C	T	0.000204658	394307	-0.508685	0.953027	0.284897	0.226572
MT	11209	11209_A_G	A	G	3.07346e-05	394312	-0.527502	3.17065	0.027679	0.0615475
MT	11212	11212_C_T	C	T	7.28842e-05	394310	-0.512721	1.52407	0.113176	0.132794
MT	11215	11215_C_T	C	T	0.000144185	394312	1.44944	0.336043	9.54345	2.69753
MT	11216	11216_A_G	A	G	2.55387e-06	394311	-5.40304	28.3636	0.0362873	0.0711315
MT	11218	11218_C_T	C	T	6.61659e-05	394312	-0.5207	1.21095	0.184893	0.175743
MT	11221	11221_A_G	A	G	0.000376798	394312	-0.510697	0.61822	0.682404	0.388531
MT	11222	11222_G_A	G	A	2.86073e-06	394312	-3.72377	12.161	0.093762	0.119502
MT	11224	11224_A_G	A	G	6.34445e-05	394312	-0.550202	1.46675	0.140712	0.150228
MT	11225	11225_G_A	G	A	2.3281e-06	394312	-6.60733	38.9361	0.028797	0.0628591
MT	11227	11227_C_T	C	T	0.000350162	394312	-0.513414	0.621312	0.682835	0.388689
MT	11230	11230_C_T	C	T	0.000286215	394312	-0.507839	0.758709	0.448025	0.298195
MT	11232	11232_T_C	T	C	2.54876e-06	394312	15.9673	4.80655	18.7627	4.82964
MT	11233	11233_T_C	T	C	0.000962938	394312	0.495045	0.41049	1.4544	0.642402
MT	11236	11236_C_T	C	T	0.000117684	394312	-0.517615	1.24061	0.174078	0.169724
MT	11237	11237_C_T	C	T	0.000342533	394312	0.000414848	0.523296	6.28469e-07	0.000274792
MT	11239	11239_A_G	A	G	0.000154991	394307	-0.518086	1.09294	0.224704	0.196899
MT	11239	11239_A_T	A	T	1.26825e-05	394243	-0.5046	3.53573	0.0203674	0.0523135
MT	11240	11240_C_T	C	T	0.000138289	394312	-0.508336	0.965189	0.277381	0.222992
MT	11242	11242_C_G	C	G	0.00420748	394298	-0.0570995	0.198602	0.0826602	0.111414
MT	11242	11242_C_T	C	T	2.08532e-05	392651	-0.548449	2.49097	0.048477	0.0831594
MT	11243	11243_A_G	A	G	6.86776e-06	394312	-0.82688	6.60028	0.015695	0.0456117
MT	11245	11245_C_T	C	T	9.45698e-05	394312	-0.517174	1.11701	0.214369	0.191543
MT	11248	11248_A_G	A	G	1.45088e-05	394312	-0.607063	4.83652	0.0157544	0.0457022
MT	11249	11249_C_T	C	T	2.36209e-05	394312	-0.519242	3.38341	0.0235522	0.0564907
MT	11251	11251_A_G	A	G	0.209065	394311	0.127287	0.165519	0.591381	0.35469
MT	11252	11252_A_C	A	C	1.01461e-05	394241	-0.501583	5.66091	0.00785079	0.0317992
MT	11252	11252_A_G	A	G	0.000162644	394308	-0.520874	1.06642	0.238567	0.203951
MT	11253	11253_T_C	T	C	0.0115256	394310	0.243582	0.117808	4.27504	1.41256
MT	11254	11254_T_C	T	C	9.35762e-05	394299	1.30961	0.955149	1.87992	0.768675
MT	11254	11254_T_G	T	G	2.78998e-05	394268	-0.501031	3.7972	0.0174101	0.0481644
MT	11255	11255_T_C	T	C	0.000323777	394312	-0.525634	0.745087	0.497683	0.318288
MT	11257	11257_C_T	C	T	0.00143284	394312	0.218118	0.348163	0.39248	0.274907
MT	11260	11260_T_C	T	C	0.000429909	394311	-0.513602	0.594831	0.745532	0.411286
MT	11263	11263_C_T	C	T	2.99865e-05	394311	-0.510878	2.13023	0.0575151	0.0912644
MT	11266	11266_C_T	C	T	0.000128137	394312	-0.518276	1.07446	0.232672	0.20097
MT	11268	11268_C_T	C	T	9.76004e-05	394312	-0.505752	1.51357	0.111654	0.131785
MT	11269	11269_C_T	C	T	2.27409e-05	394310	-0.525267	4.94229	0.0112955	0.038408
MT	11270	11270_C_T	C	T	0.000176317	394312	1.88096	1.09266	2.96342	1.06973
MT	11272	11272_A_G	A	G	3.63265e-05	394312	0.345992	2.84846	0.0147541	0.0441576
MT	11276	11276_T_A	T	A	7.60823e-06	394310	2.26785	0.629565	9.53811	2.69627
MT	11278	11278_A_G	A	G	2.50766e-05	394311	-0.617043	2.22577	0.0768548	0.107012
MT	11279	11279_C_T	C	T	3.44653e-06	394312	-0.52622	8.80569	0.00357115	0.0212046
MT	11281	11281_A_G	A	G	7.13902e-06	394312	-0.55275	3.64727	0.0229679	0.0557442
MT	11284	11284_C_T	C	T	1.3256e-05	394312	-0.706244	6.44105	0.0120226	0.0396772
MT	11287	11287_T_C	T	C	0.00134221	394312	0.400114	0.337818	1.40283	0.626626
MT	11288	11288_C_T	C	T	1.26474e-05	394311	-0.553021	4.77689	0.0134027	0.0419932
MT	11290	11290_A_G	A	G	0.000121706	394312	1.8915	1.0972	2.97195	1.07202
MT	11291	11291_C_T	C	T	3.08867e-05	394312	-0.517161	2.75448	0.0352512	0.0700346
MT	11293	11293_A_G	A	G	0.000236155	394309	-0.510488	0.895909	0.324671	0.24503
MT	11296	11296_C_T	C	T	0.00197933	394309	0.275961	0.282052	0.957275	0.484292
MT	11299	11299_T_C	T	C	0.0869373	394307	0.176127	0.199216	0.78164	0.424074
MT	11302	11302_C_T	C	T	0.000100238	394312	3.53759	1.42195	6.18939	1.89103
MT	11305	11305_T_C	T	C	7.07385e-05	394311	-0.517206	1.29724	0.158961	0.161078
MT	11308	11308_C_T	C	T	3.72291e-06	394312	-0.714643	6.91227	0.010689	0.0373204
MT	11309	11309_C_A	C	A	1.1534e-05	394312	-0.53	7.38741	0.00514716	0.0255777
MT	11311	11311_A_G	A	G	2.5178e-05	394312	-0.544805	3.67511	0.0219757	0.0544567
MT	11314	11314_A_G	A	G	0.000267816	394312	-0.529752	0.791916	0.447494	0.297977
MT	11315	11315_C_T	C	T	0.000145443	394312	-0.507498	1.19483	0.180407	0.173262
MT	11317	11317_A_G	A	G	1.84018e-05	394312	-0.526108	1.95929	0.0721026	0.103309
MT	11318	11318_T_A	T	A	1.79027e-05	394244	-0.504588	3.14694	0.0257098	0.0591792
MT	11318	11318_T_C	T	C	4.76461e-05	394262	-0.544675	1.97499	0.0760581	0.106398
MT	11318	11318_T_G	T	G	0.000106524	394278	-0.503221	1.47761	0.115984	0.13464
MT	11320	11320_A_G	A	G	1.43972e-05	394312	-0.534178	3.96681	0.0181338	0.0492073
MT	11322	11322_A_G	A	G	2.34967e-05	394312	-0.514557	2.25855	0.0519051	0.0863022
MT	11323	11323_C_T	C	T	2.64511e-05	394312	-0.530579	4.16122	0.0162577	0.0464625
MT	11326	11326_C_T	C	T	0.000162352	394311	-0.529248	0.835318	0.401434	0.278726
MT	11329	11329_A_G	A	G	0.000216209	394312	-0.506693	0.8914	0.323105	0.244318
MT	11330	11330_G_A	G	A	6.06115e-06	394312	-1.50329	12.8424	0.0137023	0.0424813
MT	11332	11332_C_T	C	T	0.02074	394311	0.737079	0.567261	1.68835	0.712605
MT	11334	11334_A_G	A	G	9.57117e-06	394311	-0.773791	7.62417	0.0103006	0.0366089
MT	11335	11335_C_T	C	T	9.2262e-06	394312	-0.673485	9.02318	0.00557105	0.0266405
MT	11337	11337_A_G	A	G	0.00162277	394310	0.0536867	0.281489	0.0363758	0.0712245
MT	11339	11339_T_C	T	C	0.00942225	394312	0.0350934	0.161987	0.0469346	0.0817149
MT	11341	11341_A_G	A	G	1.61775e-05	394312	-0.574739	6.61361	0.00755205	0.0311674
MT	11344	11344_A_G	A	G	4.2994e-05	394312	1.6304	0.479767	6.49186	1.96509
MT	11347	11347_A_G	A	G	3.18783e-05	394312	-0.560917	2.20829	0.0645188	0.0971863
MT	11348	11348_C_T	C	T	6.53518e-05	394312	-0.516587	1.4298	0.130538	0.143951
MT	11350	11350_A_G	A	G	4.41656e-05	394312	-0.51967	2.04277	0.0647168	0.0973497
MT	11353	11353_T_C	T	C	0.0021713	394310	-0.0429992	0.281312	0.0233639	0.056251
MT	11356	11356_C_T	C	T	0.000127128	394312	1.84604	0.829118	4.95735	1.58536
MT	11359	11359_A_G	A	G	2.2825e-05	394305	-0.501115	4.43642	0.0127588	0.0409269
MT	11359	11359_A_T	A	T	1.51331e-05	394303	-0.561578	4.36009	0.0165894	0.0469577
MT	11361	11361_T_C	T	C	0.000187892	394312	-0.515235	0.835389	0.380393	0.269708
MT	11362	11362_A_G	A	G	0.00137654	394311	-0.199568	0.431511	0.213894	0.191295
MT	11365	11365_T_C	T	C	0.000122888	394310	-0.3987	1.10435	0.13034	0.143828
MT	11368	11368_T_C	T	C	3.87688e-05	394312	-0.531842	1.87373	0.0805659	0.109841
MT	11371	11371_A_G	A	G	1.1004e-05	394312	-0.586716	5.40189	0.0117968	0.039287
MT	11374	11374_A_G	A	G	0.000128525	394312	1.64059	1.03666	2.50453	0.944929
MT	11377	11377_G_A	G	A	0.0180112	394312	0.131333	0.150519	0.761312	0.416894
MT	11380	11380_A_G	A	G	0.000228687	394312	1.07989	0.331975	6.25214	1.90643
MT	11383	11383_T_C	T	C	0.000371574	394312	-0.518895	0.758914	0.467492	0.306147
MT	11386	11386_T_C	T	C	0.000157074	394312	2.02436	1.12773	3.22225	1.1388
MT	11389	11389_C_T	C	T	2.55331e-05	394312	-0.56527	2.7889	0.0410813	0.0760409
MT	11392	11392_A_G	A	G	4.05866e-05	394195	-0.522739	2.27637	0.0527333	0.0870484
MT	11392	11392_A_T	A	T	0.0002942	394289	-0.518185	0.665672	0.605967	0.360205
MT	11395	11395_C_T	C	T	3.77064e-05	394310	-0.511058	3.04563	0.028157	0.062111
MT	11399	11399_T_C	T	C	4.82918e-05	394312	-0.653111	1.66659	0.153574	0.157926
MT	11401	11401_A_G	A	G	2.2751e-05	394312	-0.628526	2.19882	0.0817084	0.110701
MT	11404	11404_A_G	A	G	0.000304495	394311	-0.515795	0.724315	0.507107	0.322034
MT	11407	11407_C_T	C	T	1.90891e-05	394310	-0.511651	2.85419	0.0321352	0.0666488
MT	11410	11410_T_C	T	C	0.00134388	394312	-0.0206466	0.349599	0.00348784	0.0209499
MT	11413	11413_A_G	A	G	2.19952e-05	394312	-0.522525	3.02948	0.0297495	0.063959
MT	11416	11416_C_T	C	T	1.41791e-05	394312	-0.583815	6.33068	0.00850453	0.0331437
MT	11419	11419_T_C	T	C	0.000113129	394312	-0.525599	1.18322	0.197323	0.182507
MT	11422	11422_C_A	C	A	5.36917e-06	394289	-0.921633	8.37388	0.0121133	0.0398331
MT	11422	11422_C_T	C	T	4.75141e-05	394304	-0.57995	2.0622	0.0790897	0.108722
MT	11425	11425_A_G	A	G	1.8843e-05	394312	-0.563611	4.11366	0.0187716	0.050111
MT	11428	11428_C_A	C	A	3.83916e-05	394097	-0.514544	1.98	0.0675331	0.0996531
MT	11428	11428_C_T	C	T	0.000537104	394296	0.067412	0.537251	0.0157442	0.0456866
MT	11431	11431_C_T	C	T	6.06374e-05	394310	-0.561912	2.08257	0.0728007	0.103859
MT	11432	11432_A_G	A	G	3.37448e-05	394312	0.529372	1.94903	0.073771	0.10462
MT	11434	11434_C_T	C	T	2.52668e-05	394312	-0.572957	2.91479	0.0386393	0.0735726
MT	11437	11437_T_C	T	C	0.000191503	394312	-0.522148	0.872853	0.357854	0.259874
MT	11440	11440_G_A	G	A	0.00417981	394290	0.253897	0.196081	1.67666	0.709146
MT	11440	11440_G_C	G	C	4.41737e-05	392632	-0.514071	1.83316	0.0786398	0.108379
MT	11443	11443_A_G	A	G	0.000191603	394311	-0.508893	0.856029	0.353407	0.257911
MT	11446	11446_A_G	A	G	3.31311e-05	394312	-0.503216	2.8885	0.0303504	0.0646451
MT	11447	11447_G_A	G	A	0.000479909	394312	-0.459434	0.606306	0.5742	0.348146
MT	11449	11449_A_G	A	G	1.98346e-05	394311	-0.713455	4.17933	0.029142	0.0632593
MT	11452	11452_T_C	T	C	4.60042e-05	394312	-0.515704	2.94418	0.0306812	0.0650203
MT	11453	11453_G_A	G	A	0.000345063	394311	-0.540001	0.700706	0.593906	0.355647
MT	11455	11455_C_T	C	T	2.91978e-05	394312	-0.521534	3.21406	0.0263304	0.059934
MT	11456	11456_G_A	G	A	1.44813e-06	394312	-6.23867	24.5853	0.0643925	0.0970818
MT	11458	11458_A_G	A	G	6.74849e-06	394312	-0.730203	7.98897	0.00835421	0.0328389
MT	11461	11461_A_G	A	G	0.000451353	394310	0.168722	0.582438	0.0839155	0.112349
MT	11464	11464_C_A	C	A	1.56912e-05	394296	-0.555411	3.47829	0.0254975	0.0589193
MT	11464	11464_C_T	C	T	3.82598e-05	394304	-0.506298	2.01482	0.0631455	0.0960468
MT	11465	11465_T_C	T	C	0.0019764	394311	0.013772	0.291616	0.00223032	0.0166747
MT	11467	11467_A_G	A	G	0.22599	394312	0.0744025	0.138507	0.288556	0.228304
MT	11470	11470_A_G	A	G	0.0035353	394312	-0.0318628	0.22226	0.0205516	0.0525627
MT	11471	11471_C_T	C	T	2.24518e-05	394312	-0.637362	2.69316	0.0560076	0.0899516
MT	11473	11473_A_G	A	G	0.000266997	394312	0.783655	0.804683	0.948419	0.481325
MT	11476	11476_C_T	C	T	4.92356e-05	394309	-0.521477	1.50024	0.120823	0.137783
MT	11479	11479_C_T	C	T	6.67241e-06	394312	-1.18055	10.3831	0.0129275	0.0412086
MT	11482	11482_T_C	T	C	3.84796e-05	394312	-0.528544	3.46264	0.0232995	0.0561689
MT	11485	11485_T_C	T	C	0.0208666	394311	-0.068041	0.107387	0.401453	0.278734
MT	11486	11486_A_C	A	C	1.07352e-05	394312	-0.543762	7.14354	0.00579417	0.0271845
MT	11488	11488_A_G	A	G	4.92909e-05	394312	-0.538842	2.3398	0.0530352	0.0873192
MT	11491	11491_A_G	A	G	0.000436605	394311	0.210776	0.601126	0.122945	0.139146
MT	11494	11494_C_T	C	T	5.80023e-05	394312	-0.511376	1.6872	0.0918647	0.118148
MT	11497	11497_C_T	C	T	6.73198e-05	394312	-0.508429	1.46283	0.120801	0.137769
MT	11499	11499_C_T	C	T	2.18938e-05	394312	-0.519895	3.1339	0.0275208	0.06136
MT	11500	11500_A_G	A	G	7.58815e-05	394312	-0.508649	1.44746	0.123488	0.139493
MT	11503	11503_C_T	C	T	6.14738e-06	394311	-0.767187	10.3457	0.00549895	0.0264625
MT	11506	11506_T_C	T	C	0.000469724	394312	-0.462347	0.543117	0.724683	0.40383
MT	11509	11509_C_A	C	A	2.02899e-05	394285	-0.503479	3.26977	0.0237099	0.0566908
MT	11509	11509_C_T	C	T	5.9416e-05	394304	-0.512184	1.56083	0.107681	0.129128
MT	11512	11512_C_T	C	T	0.000346615	394311	-0.51612	0.761646	0.459192	0.302769
MT	11515	11515_C_A	C	A	0.00119753	394263	-0.257928	0.357538	0.520418	0.32729
MT	11515	11515_C_T	C	T	0.000117812	393839	-0.509669	1.04503	0.237858	0.203594
MT	11516	11516_C_T	C	T	0.000130214	394312	-0.506934	1.29633	0.152923	0.157542
MT	11518	11518_G_A	G	A	0.000764524	394312	0.372574	0.470517	0.62701	0.368096
MT	11519	11519_A_G	A	G	2.93701e-05	394312	-0.52308	2.04311	0.0655471	0.098033
MT	11524	11524_A_G	A	G	4.72824e-05	394312	-0.510597	2.0486	0.0621217	0.0951907
MT	11527	11527_C_T	C	T	7.88616e-05	394311	-0.520799	1.34166	0.15068	0.156215
MT	11530	11530_A_G	A	G	0.000159367	394311	1.94257	1.10997	3.06289	1.09637
MT	11533	11533_C_T	C	T	0.00169873	394312	0.359641	0.330664	1.18295	0.557902
MT	11535	11535_A_G	A	G	2.71625e-06	394310	21.1504	11.3195	3.49125	1.20976
MT	11536	11536_C_T	C	T	0.000251821	394312	-0.511564	0.851073	0.361299	0.261389
MT	11539	11539_C_A	C	A	7.67331e-05	394289	-0.529202	2.13713	0.0613172	0.0945138
MT	11539	11539_C_T	C	T	5.33884e-05	394280	-0.50821	2.19199	0.0537541	0.0879614
MT	11542	11542_C_T	C	T	1.31571e-05	394312	-0.507755	3.18082	0.0254817	0.0588999
MT	11545	11545_T_C	T	C	0.000220471	394311	-0.522208	0.816774	0.408774	0.281837
MT	11548	11548_A_G	A	G	4.19343e-05	394307	-0.524484	2.2787	0.0529772	0.0872672
MT	11548	11548_A_T	A	T	1.12581e-05	394292	-0.560312	5.69949	0.00966469	0.0354166
MT	11549	11549_C_T	C	T	0.000722527	394312	-0.0458151	0.482042	0.00903332	0.0341964
MT	11551	11551_A_G	A	G	0.000186873	394310	1.48599	1.00226	2.19821	0.859584
MT	11554	11554_C_T	C	T	2.05092e-05	394312	-0.513604	4.1652	0.0152049	0.0448594
MT	11555	11555_C_T	C	T	0.000320081	394312	-0.517798	0.707173	0.53613	0.333444
MT	11557	11557_A_G	A	G	2.23276e-05	394312	-0.574406	1.91269	0.0901881	0.116942
MT	11560	11560_A_G	A	G	0.00145332	394312	0.711808	0.349493	4.14809	1.38006
MT	11563	11563_C_T	C	T	0.00028821	394310	-0.509916	0.900702	0.320506	0.243133
MT	11566	11566_A_G	A	G	0.000295071	394312	-0.507442	0.69335	0.535635	0.33325
MT	11567	11567_A_G	A	G	2.80438e-05	394312	-0.504372	2.48305	0.0412602	0.0762192
MT	11569	11569_T_C	T	C	0.000516682	394312	0.795746	0.813955	0.955756	0.483784
MT	11572	11572_A_G	A	G	1.0375e-05	394312	-0.510532	3.14021	0.0264319	0.0600567
MT	11575	11575_A_T	A	T	5.57941e-05	394307	-0.506886	1.57309	0.103828	0.126515
MT	11578	11578_C_T	C	T	2.15946e-05	394311	-0.525991	2.95621	0.0316582	0.0661181
MT	11581	11581_C_T	C	T	0.000430016	394311	-0.507999	0.603946	0.707505	0.397643
MT	11582	11582_A_G	A	G	4.83528e-05	394310	-0.544878	1.97278	0.076285	0.106573
MT	11583	11583_T_C	T	C	1.55207e-06	394312	-4.65328	28.3003	0.0270356	0.060782
MT	11587	11587_C_T	C	T	8.28431e-05	394312	-0.52438	1.44069	0.132481	0.145164
MT	11588	11588_C_T	C	T	2.04787e-05	394312	-0.507878	3.28556	0.0238945	0.0569244
MT	11590	11590_A_G	A	G	0.00189902	394312	-0.341476	0.290635	1.38046	0.619749
MT	11593	11593_A_G	A	G	4.8979e-05	394312	-0.563071	2.07506	0.0736316	0.104511
MT	11596	11596_A_G	A	G	6.6351e-05	394312	-0.514316	1.30154	0.156151	0.159439
MT	11602	11602_C_T	C	T	5.00874e-06	394312	-0.73952	16.5407	0.00199891	0.0157702
MT	11605	11605_A_G	A	G	3.18961e-05	394312	1.92567	0.467911	8.30317	2.40257
MT	11608	11608_A_G	A	G	3.65472e-05	394312	-0.536286	2.01764	0.0706492	0.102156
MT	11609	11609_T_G	T	G	1.26803e-05	394312	-0.501633	4.59904	0.011897	0.0394606
MT	11611	11611_G_A	G	A	0.000323115	394312	0.471455	0.70409	0.448358	0.298332
MT	11614	11614_C_T	C	T	1.09965e-05	394308	-0.54079	5.86807	0.00849309	0.0331206
MT	11617	11617_T_C	T	C	0.00038393	394311	-0.518099	0.567535	0.833376	0.442134
MT	11620	11620_A_G	A	G	0.000366375	394312	0.653271	0.761863	0.735246	0.407615
MT	11623	11623_C_T	C	T	0.00360199	394312	0.0045175	0.208787	0.000468157	0.00756244
MT	11626	11626_T_C	T	C	6.69926e-05	394312	-0.551645	1.5493	0.12678	0.141587
MT	11630	11630_A_G	A	G	7.02997e-06	394312	2.35072	0.703058	9.85901	2.77211
MT	11632	11632_C_T	C	T	6.86537e-05	394311	-0.542543	1.47835	0.134684	0.146531
MT	11634	11634_G_A	G	A	2.52833e-06	394311	-3.10288	16.7856	0.0341708	0.0688759
MT	11635	11635_C_T	C	T	3.80435e-05	394312	-0.520251	2.17739	0.0570895	0.0908952
MT	11638	11638_C_T	C	T	4.03488e-06	394312	-0.984664	10.681	0.00849873	0.033132
MT	11641	11641_A_G	A	G	0.0014398	394312	0.238372	0.354328	0.452584	0.300066
MT	11642	11642_G_A	G	A	1.89184e-06	394311	-2.37101	10.3603	0.0523746	0.0867258
MT	11647	11647_C_T	C	T	1.36948e-05	394311	-1.41833	6.8197	0.0432539	0.0781846
MT	11650	11650_A_G	A	G	1.57135e-05	394312	-0.558787	4.17476	0.0179155	0.0488947
MT	11651	11651_G_A	G	A	7.03261e-06	394312	23.5693	9.87616	5.69532	1.76929
MT	11653	11653_A_G	A	G	0.00797054	394306	-0.113282	0.141353	0.64227	0.373772
MT	11653	11653_A_T	A	T	1.27825e-05	391159	-0.504855	2.99293	0.0284538	0.0624588
MT	11654	11654_A_G	A	G	0.000484946	394312	0.426018	0.484987	0.771606	0.420536
MT	11656	11656_A_G	A	G	8.99285e-06	394312	-0.516285	7.3635	0.00491599	0.0249807
MT	11659	11659_C_T	C	T	0.000109751	394312	-0.515131	1.20952	0.181388	0.173807
MT	11661	11661_T_C	T	C	1.62049e-06	394312	-4.40473	16.361	0.0724799	0.103606
MT	11662	11662_T_C	T	C	0.00118259	394312	0.70141	0.388853	3.25368	1.14713
MT	11663	11663_C_A	C	A	2.32455e-05	394312	-0.509304	2.70276	0.0355091	0.0703089
MT	11665	11665_C_A	C	A	7.60857e-06	394292	-0.50099	7.71132	0.00422086	0.0231003
MT	11665	11665_C_T	C	T	4.37957e-05	394308	-0.538918	1.81837	0.0878379	0.115236
MT	11671	11671_A_G	A	G	0.000179345	394312	-0.513227	0.947809	0.293209	0.230496
MT	11674	11674_C_A	C	A	2.07069e-05	386344	-0.502265	3.50763	0.020504	0.0524984
MT	11674	11674_C_T	C	T	0.020193	394303	-0.194735	0.499112	0.152227	0.157131
MT	11677	11677_C_T	C	T	0.00018921	394309	1.35597	0.966577	1.968	0.79409
MT	11680	11680_A_G	A	G	6.35788e-06	394312	-0.589233	5.67618	0.0107761	0.0374784
MT	11686	11686_C_T	C	T	7.9871e-05	394311	3.63922	1.44161	6.37266	1.93595
MT	11687	11687_A_G	A	G	2.85059e-06	394312	-3.74379	18.9454	0.0390494	0.0739917
MT	11689	11689_C_T	C	T	0.00085742	394312	0.325769	0.44036	0.547274	0.337777
MT	11690	11690_G_A	G	A	2.32547e-06	394312	-4.73111	37.7512	0.015706	0.0456285
MT	11692	11692_C_T	C	T	4.38487e-06	394311	-1.36018	8.13732	0.0279401	0.0618558
MT	11693	11693_G_A	G	A	2.76175e-06	394312	-5.74498	28.5347	0.0405351	0.0754943
MT	11696	11696_G_A	G	A	0.000469411	394311	-0.516018	0.609133	0.717637	0.401297
MT	11698	11698_C_A	C	A	1.26807e-05	394300	-0.50122	5.7261	0.00766194	0.0314011
MT	11698	11698_C_T	C	T	1.37633e-05	394307	-0.631053	3.01535	0.0437983	0.0787145
MT	11699	11699_A_G	A	G	1.3885e-05	394312	-0.595829	5.29402	0.012667	0.0407729
MT	11701	11701_T_C	T	C	0.000210802	394312	0.997155	0.872147	1.30721	0.597051
MT	11704	11704_C_T	C	T	2.64082e-05	394311	-0.552964	3.13463	0.0311187	0.0655137
MT	11708	11708_A_G	A	G	1.2277e-05	394312	-0.587041	3.38187	0.0301316	0.064396
MT	11710	11710_C_T	C	T	0.00031693	394311	-0.508751	0.784467	0.420593	0.286811
MT	11711	11711_G_A	G	A	3.84714e-06	394311	-1.39083	10.011	0.0193017	0.0508516
MT	11713	11713_C_T	C	T	2.6048e-05	394312	-0.519921	2.60384	0.0398699	0.0748245
MT	11716	11716_C_T	C	T	9.35755e-05	394312	-0.519696	1.47515	0.124115	0.139894
MT	11719	11719_G_A	G	A	0.516256	394312	0.0575862	0.0979035	0.345971	0.254611
MT	11722	11722_T_C	T	C	2.72579e-05	394310	-0.659276	2.77503	0.0564415	0.090331
MT	11725	11725_A_G	A	G	0.000260786	394312	-0.506068	0.81564	0.384965	0.27168
MT	11728	11728_C_T	C	T	9.36545e-05	394311	-0.507514	1.2546	0.16364	0.163785
MT	11729	11729_T_C	T	C	4.0297e-06	394312	7.54427	2.7879	9.01621	2.57252
MT	11731	11731_A_G	A	G	1.23912e-05	394310	-0.521957	4.58285	0.0129717	0.0412822
MT	11732	11732_T_C	T	C	0.00348841	394311	-0.106866	0.208592	0.262474	0.215793
MT	11734	11734_A_G	A	G	6.93874e-06	394311	-0.580762	7.55575	0.00590801	0.0274584
MT	11735	11735_C_T	C	T	1.86579e-05	394311	0.396093	1.60457	0.0609367	0.0941925
MT	11737	11737_A_G	A	G	7.10098e-05	394312	-0.505465	1.54058	0.107651	0.129108
MT	11740	11740_C_T	C	T	0.000216202	394311	-0.515182	0.917018	0.315622	0.240898
MT	11743	11743_C_T	C	T	1.02178e-05	394312	-0.576416	6.90272	0.0069732	0.0299092
MT	11746	11746_A_G	A	G	6.73332e-06	394312	-0.539011	2.98223	0.0326673	0.0672367
MT	11747	11747_G_A	G	A	2.50565e-06	394312	-4.03419	17.4646	0.0533574	0.0876074
MT	11752	11752_C_T	C	T	1.46331e-05	394312	-0.995877	3.75358	0.0703913	0.101951
MT	11755	11755_A_G	A	G	7.67661e-06	394312	-0.532265	5.52968	0.00926523	0.0346491
MT	11758	11758_C_T	C	T	1.80035e-05	394312	-0.532683	3.04198	0.0306637	0.0650005
MT	11761	11761_C_T	C	T	0.000132005	394311	-0.503232	1.3667	0.135579	0.147083
MT	11764	11764_A_G	A	G	9.528e-05	394312	-0.532052	1.44167	0.1362	0.147466
MT	11767	11767_C_T	C	T	2.53606e-06	394312	-0.500156	28.5854	0.000306143	0.00610539
MT	11770	11770_T_C	T	C	0.000266221	394312	-0.510761	0.90561	0.318092	0.24203
MT	11776	11776_T_C	T	C	0.000398278	394310	-0.518217	0.686345	0.570083	0.346569
MT	11778	11778_G_A	G	A	0.000451577	394305	0.248375	0.633549	0.153694	0.157996
MT	11779	11779_C_T	C	T	3.04328e-05	394311	-0.503916	2.59129	0.0378168	0.0727264
MT	11782	11782_C_T	C	T	0.00028971	394312	-0.506126	0.827332	0.374247	0.267045
MT	11785	11785_A_G	A	G	7.05025e-06	394312	-0.681295	6.88481	0.00979236	0.0356588
MT	11787	11787_T_C	T	C	4.49399e-06	394312	-2.26529	10.037	0.0509382	0.0854248
MT	11788	11788_C_T	C	T	0.0028146	394309	-0.285007	0.23881	1.42432	0.633214
MT	11791	11791_C_T	C	T	1.00124e-05	394311	-0.624929	3.41847	0.0334193	0.0680606
MT	11794	11794_T_C	T	C	0.00045236	394312	0.196477	0.5979	0.107986	0.129333
MT	11797	11797_A_G	A	G	6.25216e-05	394312	-0.509413	1.48871	0.117089	0.135363
MT	11800	11800_A_G	A	G	0.000370697	394309	-0.517887	0.687792	0.566963	0.345373
MT	11803	11803_T_C	T	C	2.28246e-05	394312	-0.501894	3.47557	0.0208531	0.0529685
MT	11806	11806_A_G	A	G	4.11375e-05	394312	-0.528096	2.40384	0.0482631	0.0829602
MT	11807	11807_A_G	A	G	8.41694e-05	394312	-0.51061	1.16548	0.191942	0.179598
MT	11809	11809_T_C	T	C	0.00155694	394309	-0.274289	0.338216	0.657697	0.379474
MT	11810	11810_C_T	C	T	1.2343e-05	394312	-0.509744	5.28666	0.00929694	0.0347106
MT	11812	11812_A_C	A	C	1.10343e-05	362507	-0.501595	5.03041	0.00994257	0.0359419
MT	11812	11812_A_G	A	G	0.0806392	394308	-0.00258675	0.109699	0.00055604	0.00824811
MT	11813	11813_C_T	C	T	8.12549e-06	394312	-0.598421	6.99698	0.00731462	0.030657
MT	11815	11815_C_T	C	T	3.832e-05	394311	-0.525481	1.87353	0.078667	0.1084
MT	11818	11818_A_C	A	C	5.07268e-05	394269	-0.510904	1.65728	0.0950361	0.120405
MT	11818	11818_A_G	A	G	8.49582e-05	394288	-0.513824	1.26595	0.164739	0.164417
MT	11818	11818_A_T	A	T	1.01458e-05	394253	-0.517547	2.25586	0.052635	0.0869601
MT	11819	11819_C_T	C	T	1.30506e-05	394312	-0.583064	4.28315	0.0185313	0.0497721
MT	11821	11821_A_G	A	G	3.93546e-05	394312	-0.561818	2.1538	0.0680424	0.100065
MT	11823	11823_T_C	T	C	1.81583e-06	394311	-3.7913	27.0304	0.0196731	0.0513652
MT	11824	11824_A_G	A	G	4.76906e-05	394312	-0.526786	1.8816	0.0783814	0.108182
MT	11825	11825_G_A	G	A	7.32688e-06	394311	9.1154	8.90446	1.04794	0.514304
MT	11827	11827_T_C	T	C	0.000298165	394312	0.4966	0.712505	0.485778	0.313527
MT	11830	11830_T_C	T	C	4.15813e-05	394312	-0.576419	2.15394	0.0716157	0.102924
MT	11833	11833_A_G	A	G	7.60819e-06	394312	-0.505032	4.06959	0.0154005	0.045161
MT	11836	11836_A_G	A	G	0.000114846	394312	-0.5174	1.40737	0.135156	0.146822
MT	11839	11839_T_C	T	C	0.000544	394311	0.0340357	0.522763	0.00423895	0.0231511
MT	11840	11840_C_A	C	A	1.03177e-05	387682	-0.502877	5.57963	0.00812292	0.0323649
MT	11840	11840_C_T	C	T	0.0168096	394308	-0.0672507	0.11697	0.330556	0.247697
MT	11841	11841_T_C	T	C	0.000124904	394312	-0.510419	1.18671	0.184998	0.175801
MT	11842	11842_A_G	A	G	3.98593e-05	394312	-0.567339	2.85322	0.0395382	0.0744887
MT	11848	11848_C_T	C	T	1.64595e-06	394312	-1.38712	12.6309	0.0120604	0.0397423
MT	11851	11851_C_T	C	T	5.65292e-06	394310	-0.643094	5.58325	0.013267	0.0417705
MT	11852	11852_G_A	G	A	4.00978e-05	394312	-0.630694	1.89693	0.110544	0.131047
MT	11854	11854_T_C	T	C	0.000417284	394312	0.307745	0.639691	0.231443	0.200345
MT	11857	11857_C_T	C	T	5.36375e-06	394312	-0.542468	5.05896	0.0114981	0.0387654
MT	11860	11860_C_T	C	T	2.10849e-05	394311	-0.52781	2.52455	0.0437108	0.0786296
MT	11863	11863_C_T	C	T	1.68242e-05	394312	-0.574347	3.91038	0.021573	0.0539268
MT	11864	11864_T_C	T	C	0.0064599	394310	-0.146413	0.161891	0.817926	0.436771
MT	11865	11865_T_C	T	C	4.07799e-05	394312	-0.503591	2.5133	0.0401485	0.0751056
MT	11866	11866_A_G	A	G	9.07168e-06	394307	-1.04784	7.66571	0.0186845	0.0499884
MT	11869	11869_C_A	C	A	0.00471732	394292	0.287241	0.192162	2.23438	0.869759
MT	11869	11869_C_T	C	T	4.57406e-05	392452	-0.529812	2.06399	0.0658915	0.0983153
MT	11872	11872_C_T	C	T	8.18522e-05	394308	-0.518816	1.8294	0.0804284	0.109737
MT	11875	11875_T_C	T	C	4.95217e-05	394312	-0.54126	1.87378	0.0834403	0.111996
MT	11878	11878_T_C	T	C	0.000256929	394312	-0.509861	0.871577	0.34221	0.252933
MT	11881	11881_C_T	C	T	1.49754e-05	394312	-0.547256	2.55841	0.0457554	0.080597
MT	11882	11882_C_T	C	T	6.38936e-05	394312	-0.513492	1.89119	0.0737221	0.104582
MT	11884	11884_A_G	A	G	0.000640149	394310	0.0337331	0.524881	0.00413037	0.0228451
MT	11885	11885_C_T	C	T	1.26803e-05	394312	-0.50516	2.72139	0.034457	0.0691843
MT	11887	11887_G_A	G	A	0.000769593	394312	0.296347	0.453594	0.426841	0.289423
MT	11890	11890_A_G	A	G	0.000110636	394312	-0.548001	1.26088	0.188894	0.177937
MT	11893	11893_A_G	A	G	0.00209171	394311	0.259138	0.277669	0.87098	0.455084
MT	11896	11896_C_T	C	T	3.56495e-05	394312	-0.511458	1.96517	0.0677357	0.0998172
MT	11898	11898_C_T	C	T	1.03877e-05	394312	-0.509701	4.47612	0.0129666	0.0412737
MT	11899	11899_T_C	T	C	0.000818491	394312	0.316785	0.454587	0.48562	0.313464
MT	11902	11902_G_A	G	A	0.000311632	394311	-0.524046	0.724504	0.523187	0.328378
MT	11903	11903_C_T	C	T	9.97864e-05	394312	-0.50925	1.25045	0.165854	0.165056
MT	11906	11906_G_A	G	A	7.8009e-06	394312	-1.18907	8.03962	0.0218747	0.0543242
MT	11908	11908_A_G	A	G	0.00021341	394311	-0.526221	0.873239	0.363137	0.262196
MT	11909	11909_A_G	A	G	4.51172e-06	394311	-3.52732	16.9158	0.0434813	0.0784063
MT	11911	11911_C_T	C	T	0.000209074	394311	1.1776	0.917695	1.64663	0.700236
MT	11914	11914_G_A	G	A	0.0168946	394306	-0.115409	0.10209	1.27794	0.587904
MT	11914	11914_G_C	G	C	7.1619e-06	387466	-0.594472	5.55111	0.0114684	0.0387132
MT	11920	11920_C_A	C	A	3.57541e-05	394249	-0.509905	2.28983	0.0495875	0.0841873
MT	11920	11920_C_T	C	T	0.000159778	394297	-0.504774	1.06669	0.223934	0.196503
MT	11923	11923_A_G	A	G	0.00389522	394312	-0.304238	0.194705	2.44158	0.927539
MT	11926	11926_A_G	A	G	8.21946e-06	394308	-0.608438	6.57343	0.00856738	0.0332704
MT	11926	11926_A_T	A	T	1.01444e-05	394308	-0.504034	3.95895	0.0162091	0.0463896
MT	11928	11928_A_G	A	G	0.000182483	394311	1.2485	0.943196	1.75217	0.731412
MT	11929	11929_T_C	T	C	5.62473e-05	394312	-0.554738	1.94974	0.0809509	0.110131
MT	11930	11930_A_G	A	G	6.6062e-05	394312	-0.52541	1.41009	0.138836	0.149084
MT	11931	11931_T_C	T	C	5.40704e-06	394310	-1.82721	7.70551	0.0562308	0.0901469
MT	11932	11932_C_T	C	T	7.35284e-05	394310	-0.515967	1.43598	0.129106	0.143053
MT	11933	11933_A_T	A	T	9.56663e-05	394308	2.44507	1.21497	4.04997	1.35485
MT	11935	11935_T_C	T	C	0.000479389	394312	0.738342	0.564598	1.71016	0.719047
MT	11938	11938_C_T	C	T	0.00217672	394312	0.188414	0.265903	0.502089	0.320042
MT	11939	11939_C_T	C	T	2.68519e-05	394312	-0.535685	2.39396	0.0500709	0.0846318
MT	11941	11941_A_G	A	G	2.54925e-05	394312	-0.514427	4.07217	0.0159586	0.046012
MT	11944	11944_T_C	T	C	0.0018083	394311	0.349521	0.330915	1.11562	0.53631
MT	11947	11947_A_G	A	G	0.0197447	394312	0.180048	0.635109	0.0803675	0.109691
MT	11950	11950_A_G	A	G	0.000291113	394311	-0.44293	0.784181	0.319034	0.242461
MT	11951	11951_C_T	C	T	1.0299e-05	394312	-0.515264	2.89104	0.0317653	0.0662375
MT	11953	11953_C_T	C	T	4.10058e-05	394311	1.53568	0.495048	5.89557	1.81876
MT	11956	11956_C_T	C	T	5.58086e-05	394312	-0.539365	2.69798	0.0399658	0.0749214
MT	11959	11959_A_G	A	G	9.91195e-05	394312	2.11107	1.14924	3.37432	1.17901
MT	11960	11960_C_T	C	T	1.11561e-05	394312	-0.521717	5.32637	0.00959417	0.0352822
MT	11962	11962_A_G	A	G	6.30972e-05	394312	-0.532408	1.75892	0.0916213	0.117973
MT	11963	11963_G_A	G	A	0.000523445	394311	0.114424	0.561988	0.0414551	0.076413
MT	11965	11965_C_T	C	T	0.000123004	394311	-0.532043	1.11662	0.227031	0.198093
MT	11968	11968_A_G	A	G	1.51886e-05	394309	2.11498	0.599481	8.5827	2.46932
MT	11969	11969_G_A	G	A	0.000786296	394312	-0.531763	0.457925	1.34849	0.609874
MT	11971	11971_C_T	C	T	0.000204698	394312	-0.504757	0.980085	0.265239	0.217138
MT	11974	11974_A_G	A	G	4.2933e-05	394312	-0.554477	1.65744	0.111915	0.131959
MT	11977	11977_C_T	C	T	0.000978372	394312	-0.507569	0.412477	1.51423	0.660558
MT	11978	11978_T_A	T	A	0.000141404	394311	-0.515624	1.2716	0.164425	0.164237
MT	11980	11980_C_T	C	T	1.57769e-05	394312	-0.504711	3.52251	0.0205297	0.0525331
MT	11981	11981_C_A	C	A	2.08937e-05	394234	-0.514351	3.09147	0.0276815	0.0615505
MT	11981	11981_C_T	C	T	0.000197818	394302	-0.518445	0.727065	0.508462	0.322571
MT	11983	11983_C_A	C	A	1.77526e-05	394308	-0.515622	2.20676	0.054595	0.088708
MT	11984	11984_T_C	T	C	0.000133382	394312	-0.522432	1.04283	0.250975	0.210145
MT	11986	11986_C_T	C	T	3.30551e-05	394312	-0.641138	2.72892	0.0551977	0.0892402
MT	11989	11989_A_G	A	G	2.29513e-05	394312	-0.504701	2.87801	0.0307528	0.0651012
MT	11992	11992_T_C	T	C	0.000161119	394312	-0.524343	0.837323	0.392144	0.274763
MT	11998	11998_A_G	A	G	9.01844e-06	394303	-0.5955	15.1809	0.00153876	0.0138065
MT	11998	11998_A_T	A	T	2.1747e-05	394308	-0.50278	4.63693	0.0117569	0.0392177
MT	12001	12001_A_G	A	G	7.53971e-06	394311	-0.563992	3.45694	0.0266171	0.06028
MT	12004	12004_A_G	A	G	3.79396e-06	394312	-0.716687	10.1893	0.00494737	0.0250625
MT	12007	12007_G_A	G	A	0.0162979	394312	-0.137949	0.127689	1.16716	0.552864
MT	12010	12010_C_T	C	T	5.1356e-06	394311	-0.695976	11.0923	0.00393683	0.02229
MT	12011	12011_T_C	T	C	0.000240467	394312	-0.414443	0.900075	0.212018	0.190312
MT	12012	12012_C_T	C	T	1.65175e-05	394312	-0.548521	2.86554	0.0366416	0.0715035
MT	12013	12013_A_C	A	C	4.31143e-05	394301	-0.503818	2.3956	0.0442302	0.079133
MT	12013	12013_A_G	A	G	1.76061e-05	394295	-0.599731	3.40602	0.031004	0.0653847
MT	12014	12014_C_T	C	T	5.88848e-05	394312	-0.510656	1.53592	0.110539	0.131044
MT	12015	12015_T_C	T	C	9.04873e-06	394312	-0.531475	2.66615	0.0397372	0.0746903
MT	12016	12016_C_T	C	T	3.26772e-05	394311	-0.520504	2.8843	0.0325661	0.0671252
MT	12017	12017_A_G	A	G	7.05613e-05	394310	-0.511828	1.3672	0.140147	0.149884
MT	12019	12019_C_T	C	T	0.000318562	394309	0.799311	0.810011	0.973755	0.489796
MT	12020	12020_C_T	C	T	5.07213e-06	394312	-0.502054	6.31824	0.00631406	0.0284153
MT	12022	12022_C_T	C	T	1.85944e-05	394312	-0.523709	1.52955	0.117234	0.135457
MT	12025	12025_C_T	C	T	0.00015858	394312	-0.505317	1.2227	0.170801	0.167874
MT	12026	12026_A_G	A	G	0.000662917	394312	-0.50682	0.492639	1.0584	0.517726
MT	12027	12027_T_C	T	C	0.00024892	394312	-0.511211	0.82126	0.38747	0.272758
MT	12028	12028_T_C	T	C	0.00057269	394311	1.00863	0.497987	4.10232	1.36831
MT	12030	12030_A_G	A	G	0.000356702	394312	0.56208	0.731335	0.590696	0.35443
MT	12031	12031_C_A	C	A	4.56517e-05	394290	-0.50324	2.26352	0.0494288	0.0840411
MT	12031	12031_C_G	C	G	2.02901e-05	394280	-0.506836	2.24812	0.0508272	0.0853237
MT	12031	12031_C_T	C	T	3.34934e-05	394286	-0.553044	3.06901	0.032473	0.0670225
MT	12033	12033_A_G	A	G	0.000144784	394311	-0.517669	0.955686	0.293409	0.23059
MT	12034	12034_C_T	C	T	1.84879e-05	394312	-0.550597	4.22232	0.0170046	0.0475714
MT	12036	12036_T_C	T	C	5.94955e-06	394312	-1.56269	22.3833	0.00487412	0.0248712
MT	12037	12037_A_G	A	G	5.3587e-05	394312	-0.507811	1.65741	0.0938735	0.119581
MT	12040	12040_A_G	A	G	1.58909e-05	394311	5.51837	7.67149	0.517442	0.326118
MT	12043	12043_C_T	C	T	3.43941e-05	394312	-0.511783	2.52274	0.0411555	0.0761148
MT	12044	12044_T_C	T	C	1.74486e-06	394312	11.4726	3.75335	6.31732	1.9224
MT	12046	12046_A_C	A	C	1.0346e-05	394260	-0.521006	5.08418	0.0105013	0.036978
MT	12046	12046_A_G	A	G	0.000122187	394307	-0.513321	1.24546	0.169871	0.167346
MT	12049	12049_C_T	C	T	3.71204e-05	394312	-0.524638	2.82723	0.0344347	0.0691603
MT	12052	12052_A_G	A	G	3.49343e-05	394311	-0.515821	2.31587	0.04961	0.0842081
MT	12060	12060_A_G	A	G	1.55965e-06	394312	-5.88804	38.3496	0.0235732	0.0565175
MT	12061	12061_C_T	C	T	0.00122732	394312	-0.0431157	0.341639	0.0159271	0.0459643
MT	12063	12063_C_T	C	T	0.000481086	394312	-0.510408	0.56349	0.82047	0.437656
MT	12064	12064_C_T	C	T	2.83963e-05	394312	-0.510316	2.45365	0.0432566	0.0781873
MT	12067	12067_C_T	C	T	2.40851e-05	394311	-0.524167	2.20196	0.0566655	0.0905263
MT	12068	12068_A_G	A	G	6.2616e-06	394312	-0.813879	7.33676	0.0123059	0.0401621
MT	12070	12070_G_A	G	A	0.000342123	394311	-0.510064	0.807696	0.398798	0.277604
MT	12071	12071_T_C	T	C	6.91839e-06	394311	-1.12409	6.25601	0.0322854	0.0668152
MT	12074	12074_A_C	A	C	0.000106515	394312	2.94992	1.31412	5.03907	1.60587
MT	12076	12076_A_G	A	G	0.000115515	394312	-0.516313	0.99462	0.26947	0.219188
MT	12079	12079_C_T	C	T	7.15956e-05	394312	-0.511829	1.32771	0.148609	0.154984
MT	12082	12082_A_G	A	G	8.70757e-05	394312	-0.51998	1.45898	0.12702	0.141738
MT	12083	12083_T_G	T	G	0.00204956	394310	-0.16887	0.293178	0.331776	0.248247
MT	12084	12084_C_G	C	G	2.56783e-05	394067	-0.521336	2.75794	0.0357326	0.070546
MT	12084	12084_C_T	C	T	0.000610706	394301	0.0209999	0.517189	0.00164867	0.0142989
MT	12085	12085_C_T	C	T	1.87821e-05	394312	-0.581844	2.77668	0.0439099	0.0788228
MT	12088	12088_C_T	C	T	0.000215789	394312	-0.510838	0.896417	0.324748	0.245065
MT	12091	12091_T_C	T	C	0.000107567	394312	-0.533526	1.44379	0.136554	0.147684
MT	12092	12092_C_A	C	A	0.000201167	394170	1.17376	0.916911	1.63872	0.697883
MT	12092	12092_C_T	C	T	0.00035488	394232	-0.506949	0.713351	0.505036	0.321212
MT	12094	12094_C_T	C	T	7.45679e-05	394312	-0.514546	1.77129	0.0843855	0.112698
MT	12097	12097_C_A	C	A	2.83347e-05	394287	-0.505806	2.15352	0.0551658	0.0892121
MT	12097	12097_C_T	C	T	5.23207e-05	394299	-0.55273	2.0229	0.074658	0.105312
MT	12098	12098_C_T	C	T	8.32339e-06	394312	-0.548263	4.07928	0.0180639	0.0491073
MT	12100	12100_A_G	A	G	4.38239e-06	394312	-0.724827	8.00282	0.00820319	0.0325301
MT	12101	12101_T_C	T	C	3.24107e-06	394310	34.0278	14.8406	5.25731	1.66045
MT	12103	12103_C_A	C	A	0.000996804	394260	0.114212	0.395954	0.0832022	0.111818
MT	12103	12103_C_T	C	T	0.000125419	393919	-0.511273	1.12435	0.206778	0.187551
MT	12106	12106_C_T	C	T	8.12561e-06	394310	-0.509912	5.66883	0.00809104	0.0322991
MT	12109	12109_C_T	C	T	6.4799e-05	394312	-0.511026	1.84257	0.0769199	0.107062
MT	12112	12112_C_T	C	T	0.000135722	394312	1.84646	1.08647	2.8883	1.04951
MT	12113	12113_G_A	G	A	8.04921e-05	394312	-0.559793	1.46354	0.146301	0.153604
MT	12115	12115_C_T	C	T	6.55065e-05	394312	-0.535481	1.21356	0.194701	0.181093
MT	12118	12118_C_T	C	T	1.55511e-05	394312	-0.546617	5.20361	0.0110346	0.0379436
MT	12119	12119_A_C	A	C	1.39992e-05	394311	-0.518337	2.42951	0.0455183	0.0803709
MT	12121	12121_T_C	T	C	0.000161124	394312	-0.523895	0.8239	0.404334	0.279957
MT	12122	12122_A_G	A	G	1.10574e-06	394312	-6.99898	40.0135	0.0305955	0.0649233
MT	12123	12123_C_T	C	T	0.000403445	394312	-0.520699	0.612752	0.722111	0.402906
MT	12124	12124_C_A	C	A	1.01447e-05	394293	-0.508194	2.96401	0.0293968	0.0635536
MT	12124	12124_C_T	C	T	4.46428e-05	394308	-0.513743	1.3039	0.155239	0.158905
MT	12127	12127_G_A	G	A	0.00407532	394195	0.11584	0.197311	0.344681	0.254036
MT	12127	12127_G_T	G	T	0.000280335	392651	0.40705	0.683738	0.354418	0.258358
MT	12128	12128_T_C	T	C	2.04401e-06	394307	-6.22953	20.0081	0.0969389	0.121746
MT	12130	12130_T_C	T	C	0.00178882	394312	-0.140153	0.304328	0.212091	0.190351
MT	12131	12131_T_C	T	C	2.40978e-05	394311	-0.568174	2.218	0.0656203	0.098093
MT	12133	12133_C_T	C	T	0.000253332	394312	-0.510603	0.791941	0.415701	0.284757
MT	12134	12134_T_C	T	C	0.000242443	394312	-0.523214	0.777554	0.452791	0.300151
MT	12135	12135_C_A	C	A	0.00176027	394312	-0.331032	0.299929	1.21816	0.569084
MT	12136	12136_T_C	T	C	0.00211577	394312	0.348209	0.267983	1.68837	0.712609
MT	12141	12141_A_G	A	G	6.19966e-05	394312	-0.523588	1.13101	0.214313	0.191514
MT	12142	12142_A_G	A	G	7.19861e-05	394312	-0.519376	1.78363	0.0847916	0.112999
MT	12144	12144_A_G	A	G	1.28807e-05	394312	-0.587625	4.35174	0.0182337	0.0493498
MT	12151	12151_A_G	A	G	7.66654e-06	394312	-0.61036	9.16129	0.00443872	0.0237045
MT	12153	12153_C_T	C	T	3.5124e-06	394311	-0.712212	11.0003	0.00419192	0.023019
MT	12160	12160_A_G	A	G	1.01443e-05	394312	-0.500917	7.31254	0.0046924	0.0243905
MT	12161	12161_T_C	T	C	0.000396192	394311	0.379683	0.666533	0.324488	0.244947
MT	12163	12163_A_G	A	G	1.56805e-05	394311	-0.589074	2.83282	0.0432416	0.0781726
MT	12164	12164_G_A	G	A	0.000179288	394309	0.423107	0.935721	0.204459	0.186322
MT	12166	12166_T_C	T	C	0.000109626	394312	3.10167	1.34887	5.28753	1.66799
MT	12167	12167_T_C	T	C	0.00012358	394311	-0.5404	1.14687	0.222027	0.19552
MT	12171	12171_A_G	A	G	0.0015323	394311	-0.142749	0.30672	0.216601	0.192707
MT	12172	12172_A_C	A	C	2.04859e-05	393295	-0.507273	2.5932	0.0382657	0.0731892
MT	12172	12172_A_G	A	G	0.0023782	394302	0.0336571	0.257004	0.0171504	0.0477854
MT	12173	12173_T_A	T	A	0.000131893	394258	-0.509723	1.00157	0.259004	0.214097
MT	12173	12173_T_C	T	C	9.16338e-05	394254	-0.580892	1.60934	0.130285	0.143793
MT	12173	12173_T_G	T	G	1.52202e-05	394212	-0.524724	2.00253	0.0686599	0.100564
MT	12175	12175_T_C	T	C	1.41258e-05	394311	-0.636877	4.58308	0.0193107	0.050864
MT	12176	12176_G_A	G	A	1.82824e-05	394312	-0.570112	2.4414	0.0545306	0.088651
MT	12177	12177_A_G	A	G	2.32506e-05	394311	-0.821266	4.93987	0.0276399	0.0615011
MT	12178	12178_C_T	C	T	0.000236118	394312	-0.512249	0.730781	0.491346	0.315759
MT	12179	12179_A_G	A	G	6.40865e-06	394312	-1.22593	9.31501	0.0173206	0.048034
MT	12181	12181_C_T	C	T	0.000107306	394311	-0.520643	0.91259	0.325483	0.245399
MT	12182	12182_A_G	A	G	2.12573e-05	394312	-0.637824	3.30071	0.0373411	0.0722334
MT	12184	12184_A_G	A	G	3.69529e-05	394312	-0.547829	1.87592	0.0852826	0.113361
MT	12186	12186_G_A	G	A	2.13309e-05	394312	-1.0009	3.80287	0.0692724	0.101056
MT	12187	12187_C_T	C	T	3.22818e-05	394309	-0.510483	1.62679	0.0984694	0.122816
MT	12188	12188_T_C	T	C	0.000638032	394311	-0.0406237	0.487268	0.00695062	0.0298591
MT	12189	12189_T_C	T	C	6.62826e-05	394312	-0.580712	1.47287	0.15545	0.159028
MT	12191	12191_C_T	C	T	0.000107111	394312	-0.515504	1.51001	0.116548	0.135009
MT	12192	12192_G_A	G	A	0.000955839	394306	-0.151293	0.428588	0.124612	0.14021
MT	12192	12192_G_GT	G	GT	1.52319e-05	393910	-0.524699	1.85118	0.0803387	0.109669
MT	12193	12193_A_C	A	C	3.55264e-05	394073	-0.502474	2.96507	0.0287182	0.0627674
MT	12193	12193_A_G	A	G	0.000532335	394282	0.162092	0.5819	0.0775936	0.10758
MT	12193	12193_A_T	A	T	3.55264e-05	394073	-0.503705	2.2487	0.050175	0.0847273
MT	12194	12194_C_T	C	T	2.40038e-05	394312	-0.525598	3.23863	0.0263381	0.0599432
MT	12196	12196_C_T	C	T	4.65216e-05	394311	-0.512619	1.80342	0.0807968	0.110015
MT	12197	12197_C_T	C	T	1.18739e-05	394312	-0.58923	2.89927	0.041304	0.0762628
MT	12200	12200_A_G	A	G	7.22524e-05	394312	-0.516397	1.55604	0.110136	0.130774
MT	12201	12201_T_C	T	C	6.0839e-06	394312	-3.00063	11.7282	0.0654577	0.0979596
MT	12202	12202_T_C	T	C	2.51552e-05	394312	-0.562988	2.38901	0.0555344	0.0895364
MT	12210	12210_A_G	A	G	3.17743e-05	394312	-0.515855	2.01842	0.0653175	0.0978444
MT	12212	12212_A_G	A	G	1.8739e-05	394311	-0.514956	3.50557	0.0215786	0.0539343
MT	12214	12214_C_T	C	T	9.36824e-06	394311	-0.575187	5.31875	0.0116949	0.0391098
MT	12215	12215_T_C	T	C	0.000128858	394309	-0.577783	1.58507	0.132872	0.145407
MT	12216	12216_C_T	C	T	1.30405e-05	394312	-0.710201	4.89006	0.0210928	0.0532891
MT	12217	12217_A_C	A	C	8.70802e-05	393798	-0.503889	1.80062	0.0783112	0.108129
MT	12217	12217_A_G	A	G	0.00129847	394277	-0.508524	0.370364	1.88524	0.770216
MT	12223	12223_A_G	A	G	0.000160851	394308	-0.441577	0.907433	0.236802	0.203061
MT	12225	12225_T_C	T	C	7.19475e-06	394312	-0.546205	4.06526	0.0180523	0.0490908
MT	12232	12232_T_C	T	C	3.0584e-06	394312	-2.64991	23.4244	0.0127975	0.0409918
MT	12234	12234_A_C	A	C	2.53712e-06	394148	-0.501404	13.2355	0.00143513	0.0133264
MT	12234	12234_A_G	A	G	0.00036899	394309	-0.543501	0.690985	0.618676	0.364979
MT	12235	12235_T_A	T	A	1.54751e-05	394246	-0.506459	2.99838	0.028531	0.062549
MT	12235	12235_T_C	T	C	0.000104587	394303	-0.540023	1.33332	0.164043	0.164017
MT	12236	12236_GC_G	GC	G	0.00026909	393990	-0.407981	0.812628	0.252055	0.210679
MT	12236	12236_G_A	G	A	0.000630259	394108	-0.518538	0.52029	0.993274	0.496286
MT	12236	12236_G_C	G	C	3.81296e-05	393841	-0.548844	2.41941	0.0514613	0.0859004
MT	12237	12237_C_T	C	T	0.000113922	394305	-0.513336	1.21608	0.178187	0.172026
MT	12237	12237_G_GC	G	GC	5.26794e-06	394265	-1.62445	13.6494	0.0141639	0.0432239
MT	12238	12238_C_T	C	T	3.04986e-05	394312	-0.54721	1.52557	0.128659	0.142772
MT	12239	12239_C_T	C	T	0.000315576	394311	-0.509358	0.709291	0.515701	0.325431
MT	12242	12242_A_G	A	G	8.64526e-05	394310	-0.562283	1.68335	0.111574	0.131732
MT	12245	12245_T_C	T	C	0.000238991	394312	-0.0792948	0.728333	0.011853	0.0393845
MT	12246	12246_C_A	C	A	1.23361e-05	394290	-0.568947	4.85757	0.0137184	0.0425075
MT	12246	12246_C_T	C	T	4.81252e-05	394305	1.31139	0.466117	4.80603	1.54729
MT	12247	12247_T_C	T	C	3.3121e-06	394312	-2.23938	17.7221	0.0159671	0.0460248
MT	12248	12248_A_G	A	G	0.000169843	394312	-0.50864	0.879868	0.334185	0.249333
MT	12250	12250_C_T	C	T	6.96906e-06	394312	-0.773216	10.4632	0.005461	0.0263683
MT	12251	12251_A_G	A	G	4.70617e-05	394312	-0.517423	1.9048	0.0737888	0.104634
MT	12265	12265_A_G	A	G	4.31132e-05	394311	-0.508224	1.979	0.0659505	0.0983636
MT	12266	12266_A_G	A	G	2.75441e-05	394312	-0.549371	2.45719	0.0499868	0.0845547
MT	12275	12275_G_A	G	A	1.17175e-06	394312	-6.39016	40.5792	0.0247979	0.0580556
MT	12278	12278_T_C	T	C	1.55108e-05	394311	-0.94904	4.85998	0.038133	0.0730527
MT	12279	12279_A_G	A	G	0.000221788	394277	-0.518852	0.878641	0.348709	0.255829
MT	12279	12279_A_T	A	T	8.37107e-05	394215	-0.507902	1.24829	0.16555	0.164882
MT	12280	12280_A_G	A	G	0.00103756	394307	0.130261	0.402697	0.104633	0.127064
MT	12281	12281_C_T	C	T	1.43544e-06	394312	-2.5895	22.3251	0.0134538	0.0420768
MT	12284	12284_C_T	C	T	9.49504e-06	394310	-0.878092	4.05851	0.0468107	0.0815981
MT	12285	12285_T_C	T	C	0.000709548	394309	-0.520203	0.44173	1.38686	0.621718
MT	12286	12286_A_G	A	G	2.46024e-05	394311	-0.520676	2.80267	0.0345136	0.0692452
MT	12287	12287_T_C	T	C	5.28512e-06	394312	5.98933	2.33064	5.06761	1.61302
MT	12290	12290_A_G	A	G	3.90804e-06	394312	-1.34756	7.0818	0.0362082	0.0710482
MT	12291	12291_T_C	T	C	1.41866e-05	394311	-1.76971	5.64308	0.0983495	0.122733
MT	12292	12292_T_C	T	C	2.71616e-06	394312	-2.24045	12.2847	0.0332615	0.0678883
MT	12295	12295_T_C	T	C	3.44321e-05	394310	4.11695	2.45343	2.81582	1.02993
MT	12297	12297_T_C	T	C	0.000769932	394305	0.589992	0.464126	1.61592	0.691091
MT	12298	12298_T_C	T	C	3.36025e-06	394310	-1.18135	8.44808	0.0195541	0.051201
MT	12301	12301_G_A	G	A	4.57502e-06	394312	-3.14081	12.6798	0.0613562	0.0945468
MT	12302	12302_C_T	C	T	8.59981e-06	394310	-0.680699	6.95388	0.00958199	0.0352589
MT	12303	12303_C_T	C	T	2.04256e-05	394308	-0.507164	2.91344	0.030303	0.0645912
MT	12305	12305_C_CA	C	CA	1.37686e-05	394306	-0.642408	4.12738	0.0242255	0.0573409
MT	12306	12306_A_G	A	G	1.32307e-05	394310	-0.505349	3.87689	0.0169909	0.0475514
MT	12308	12308_A_G	A	G	0.22569	394309	0.0609446	0.138497	0.193638	0.180518
MT	12309	12309_A_G	A	G	1.46382e-05	394312	-0.543923	2.66108	0.041779	0.0767344
MT	12311	12311_T_C	T	C	0.000351798	394311	0.642957	0.761189	0.713475	0.399798
MT	12314	12314_T_C	T	C	2.98504e-06	394311	-3.52861	18.9711	0.0345958	0.0693335
MT	12323	12323_T_C	T	C	4.96292e-06	394312	-1.16682	6.63251	0.0309493	0.065323
MT	12331	12331_A_G	A	G	0.000565301	394310	0.101668	0.553259	0.0337688	0.0684407
MT	12337	12337_A_G	A	G	5.68339e-06	394312	-0.580196	7.19168	0.00650863	0.0288636
MT	12338	12338_T_C	T	C	0.000183383	394312	-0.51891	0.882378	0.345839	0.254552
MT	12340	12340_A_G	A	G	0.000104301	394311	0.160155	1.33613	0.0143674	0.0435479
MT	12341	12341_C_T	C	T	6.70865e-05	394312	-0.522852	1.61628	0.104646	0.127073
MT	12342	12342_C_G	C	G	6.08681e-05	394295	-0.503096	1.92448	0.06834	0.100306
MT	12342	12342_C_T	C	T	3.59686e-05	394288	-0.518379	2.31105	0.0503123	0.0848532
MT	12346	12346_C_T	C	T	0.00675362	394312	0.00538178	0.154408	0.00121483	0.0122462
MT	12348	12348_C_T	C	T	0.00028215	394312	-0.513399	0.884681	0.336772	0.250497
MT	12349	12349_A_G	A	G	3.13686e-05	394311	-0.512059	1.70281	0.0904293	0.117116
MT	12351	12351_T_C	T	C	0.000231148	394311	0.705834	0.781604	0.815514	0.435932
MT	12352	12352_A_G	A	G	0.000423756	394312	-0.512526	0.63555	0.650329	0.376756
MT	12354	12354_T_C	T	C	0.0012466	394312	-0.510841	0.370108	1.90509	0.775959
MT	12357	12357_A_G	A	G	<6.34015703300939e-07	394312	-5.70007	38.7232	0.0216679	0.0540521
MT	12358	12358_A_G	A	G	0.00366725	394310	0.259424	0.207679	1.5604	0.674469
MT	12360	12360_C_T	C	T	0.000295583	394312	-0.519051	0.765081	0.460261	0.303205
MT	12361	12361_A_G	A	G	0.000240072	394311	-0.538657	0.697007	0.597243	0.356911
MT	12362	12362_C_T	C	T	0.000233325	394309	0.875019	0.832698	1.10423	0.532629
MT	12363	12363_C_T	C	T	0.000429893	394312	-0.51233	0.58309	0.77202	0.420682
MT	12364	12364_C_T	C	T	3.38541e-05	394311	-0.506364	2.11689	0.0572177	0.0910065
MT	12366	12366_A_G	A	G	0.000638225	394298	0.0227554	0.518783	0.00192396	0.0154666
MT	12366	12366_A_T	A	T	3.04538e-05	394040	-0.505255	2.0141	0.0629301	0.0958671
MT	12367	12367_A_G	A	G	1.57921e-05	394310	-1.22569	6.24905	0.0384712	0.0734004
MT	12369	12369_C_T	C	T	8.8065e-05	394311	-0.503609	1.56737	0.103239	0.126112
MT	12370	12370_C_T	C	T	3.95195e-05	394312	-0.528407	1.21734	0.188414	0.177675
MT	12372	12372_G_A	G	A	0.22615	394308	0.0169226	0.137315	0.0151878	0.044833
MT	12373	12373_A_G	A	G	0.00124169	394312	-0.223095	0.380086	0.344522	0.253965
MT	12375	12375_T_C	T	C	0.000167991	394307	-0.530442	0.984275	0.290431	0.229189
MT	12376	12376_T_G	T	G	0.000113943	394310	2.00585	1.12114	3.20094	1.13315
MT	12378	12378_C_T	C	T	9.03852e-05	394312	-0.522779	1.34181	0.151794	0.156875
MT	12379	12379_C_T	C	T	0.000305162	394312	0.72391	0.788758	0.84233	0.445231
MT	12381	12381_A_G	A	G	1.56628e-05	394183	-0.508052	4.17023	0.0148421	0.0442953
MT	12381	12381_A_T	A	T	0.000321302	394302	0.412722	0.678826	0.369656	0.265047
MT	12384	12384_T_C	T	C	8.38885e-05	394309	-0.532659	1.76649	0.0909231	0.117472
MT	12386	12386_C_T	C	T	2.73892e-06	394311	-1.75357	14.4258	0.0147762	0.0441922
MT	12387	12387_C_A	C	A	3.29722e-05	394271	-0.503312	2.60704	0.0372717	0.0721613
MT	12387	12387_C_T	C	T	9.91176e-05	394299	-0.509172	1.27086	0.16052	0.161984
MT	12389	12389_C_T	C	T	8.70453e-05	394312	-0.513737	1.26435	0.165101	0.164625
MT	12390	12390_C_T	C	T	0.000111306	394310	-0.518666	0.970843	0.285415	0.226818
MT	12393	12393_C_T	C	T	1.65681e-05	394312	-0.511843	4.51812	0.0128339	0.0410525
MT	12396	12396_T_C	T	C	7.42256e-05	394311	-0.561123	1.86111	0.0909016	0.117456
MT	12397	12397_A_G	A	G	0.00233655	394309	0.272845	0.256056	1.13543	0.542694
MT	12398	12398_C_T	C	T	2.96617e-05	394312	-0.532671	3.63682	0.0214523	0.0537671
MT	12399	12399_C_G	C	G	1.77637e-05	394061	-0.503633	3.08651	0.0266252	0.0602898
MT	12399	12399_C_T	C	T	0.000616601	394302	-0.482384	0.522561	0.852142	0.448615
MT	12400	12400_A_G	A	G	2.42067e-05	394312	-0.55109	3.49104	0.0249192	0.0582062
MT	12401	12401_C_T	C	T	0.00033872	394311	-0.510921	0.591116	0.74707	0.411834
MT	12402	12402_C_T	C	T	2.09174e-05	394312	-0.50558	2.26433	0.0498541	0.0844327
MT	12403	12403_C_T	C	T	0.000856877	394312	-0.556317	0.65306	0.725667	0.404183
MT	12405	12405_C_A	C	A	1.13926e-05	394290	-0.513055	3.06516	0.028017	0.0619464
MT	12405	12405_C_T	C	T	5.26595e-05	394307	-0.511695	2.29194	0.0498445	0.0844239
MT	12406	12406_G_A	G	A	0.00302177	394310	0.0271546	0.233421	0.0135334	0.0422067
MT	12408	12408_T_A	T	A	3.57686e-05	394173	-0.509686	2.28913	0.0495752	0.084176
MT	12408	12408_T_C	T	C	0.000306104	394297	0.691262	0.779737	0.785941	0.425586
MT	12410	12410_A_G	A	G	9.71316e-06	394312	-0.803652	8.20204	0.00960046	0.0352942
MT	12411	12411_C_T	C	T	4.43988e-05	394312	-0.526289	2.31204	0.0518152	0.0862209
MT	12414	12414_T_C	T	C	0.0203633	394311	0.137212	0.455291	0.0908258	0.117401
MT	12416	12416_A_G	A	G	3.5504e-06	394312	-1.35248	7.91389	0.0292065	0.0633339
MT	12417	12417_CA_C	CA	C	4.94667e-06	394207	15.8912	3.10966	20.8646	5.30721
MT	12417	12417_C_T	C	T	0.000251198	394287	-0.508118	0.766908	0.438977	0.294464
MT	12425	12425_A_G	A	G	4.96818e-05	394309	-0.585869	2.27727	0.0661871	0.0985572
MT	12426	12426_C_A	C	A	2.53612e-06	394303	-0.500468	22.6201	0.000489511	0.00773449
MT	12426	12426_C_T	C	T	1.40398e-05	394311	-0.532331	1.95532	0.0741189	0.104892
MT	12429	12429_A_G	A	G	6.2669e-05	394310	-0.572573	1.53033	0.139989	0.149788
MT	12432	12432_C_T	C	T	0.000221926	394312	-0.514237	0.838589	0.376035	0.267821
MT	12435	12435_C_A	C	A	5.07224e-06	394303	-0.501104	7.77577	0.00415307	0.0229093
MT	12435	12435_C_T	C	T	1.12982e-05	394309	-0.695316	4.48106	0.024077	0.0571544
MT	12436	12436_C_T	C	T	1.15898e-06	394312	-2.187	33.4561	0.00427314	0.0232466
MT	12437	12437_A_G	A	G	4.60931e-05	394312	-0.521191	2.0024	0.0677474	0.0998267
MT	12438	12438_T_C	T	C	0.000451494	394311	0.187131	0.591972	0.0999286	0.123831
MT	12441	12441_T_C	T	C	0.00208896	394311	-0.341935	0.291542	1.37558	0.618244
MT	12447	12447_A_G	A	G	0.000745869	394312	0.779711	0.463963	2.82423	1.03221
MT	12449	12449_C_T	C	T	6.35285e-06	394312	-0.576451	7.60206	0.00574992	0.0270774
MT	12450	12450_C_T	C	T	2.60859e-05	394312	-0.537159	2.67575	0.040301	0.0752591
MT	12451	12451_A_G	A	G	0.000167943	394311	1.46164	0.996188	2.15277	0.846756
MT	12453	12453_T_C	T	C	0.000282687	394312	1.38119	0.687733	4.03336	1.35058
MT	12454	12454_G_A	G	A	0.000345258	394311	1.11991	0.644476	3.01963	1.0848
MT	12456	12456_C_T	C	T	9.60156e-06	394312	-0.611955	5.23096	0.013686	0.0424548
MT	12457	12457_G_A	G	A	3.68499e-06	394311	-3.12469	12.5459	0.0620308	0.0951144
MT	12459	12459_A_G	A	G	6.56081e-06	394312	-0.600911	6.93228	0.00751396	0.031086
MT	12460	12460_T_G	T	G	7.60821e-06	394311	-0.501627	6.85288	0.00535815	0.0261117
MT	12465	12465_C_T	C	T	1.51175e-05	394312	-0.562601	4.95043	0.0129156	0.0411889
MT	12468	12468_T_C	T	C	0.000108221	394312	-0.525026	1.17029	0.201269	0.184622
MT	12469	12469_A_G	A	G	7.38301e-05	394311	-0.511473	1.31795	0.150608	0.156173
MT	12471	12471_T_C	T	C	0.000159427	394312	-0.522243	1.11422	0.219688	0.19431
MT	12474	12474_C_T	C	T	0.000125442	394311	2.52341	1.23383	4.18274	1.38894
MT	12476	12476_G_A	G	A	3.29437e-06	394312	17.1639	7.82551	4.81066	1.54846
MT	12477	12477_T_C	T	C	0.00224411	394312	-0.073581	0.271363	0.073524	0.104426
MT	12480	12480_C_A	C	A	9.97197e-06	394303	-0.600463	4.9032	0.0149973	0.0445375
MT	12480	12480_C_T	C	T	1.0644e-05	394307	-1.04714	6.61006	0.0250958	0.0584247
MT	12481	12481_T_C	T	C	9.38091e-06	394312	-0.577016	5.14431	0.0125812	0.0406285
MT	12483	12483_C_T	C	T	1.52164e-05	394312	-0.505217	2.80241	0.0325007	0.0670531
MT	12486	12486_C_T	C	T	1.94694e-05	394311	-0.541856	2.0448	0.0702206	0.101815
MT	12490	12490_A_G	A	G	0.000564058	394312	-0.507222	0.581423	0.761045	0.416799
MT	12491	12491_C_T	C	T	3.94637e-05	394312	-0.518728	1.51102	0.117853	0.13586
MT	12492	12492_A_G	A	G	0.000267353	393899	-0.523496	1.18466	0.195273	0.181402
MT	12492	12492_A_T	A	T	0.0010474	394205	-0.221118	0.380331	0.338007	0.251051
MT	12493	12493_A_G	A	G	4.88445e-05	394312	-0.50649	2.37363	0.0455319	0.0803839
MT	12495	12495_A_G	A	G	7.68427e-06	394312	-0.588816	9.04716	0.00423579	0.0231422
MT	12498	12498_C_T	C	T	7.78495e-05	394312	-0.511854	1.15701	0.195713	0.18164
MT	12501	12501_G_A	G	A	0.0360047	394312	0.311434	0.248361	1.5724	0.678073
MT	12504	12504_C_T	C	T	0.000106497	394312	-0.509188	1.21231	0.176413	0.171035
MT	12505	12505_C_T	C	T	7.62344e-06	394312	-0.564445	3.51894	0.0257288	0.0592025
MT	12507	12507_A_G	A	G	0.000233914	394308	-0.507262	0.943822	0.288858	0.228447
MT	12507	12507_A_T	A	T	1.01467e-05	394217	-0.505649	3.25681	0.0241053	0.0571899
MT	12508	12508_G_A	G	A	2.86058e-06	394312	-6.30302	24.1981	0.0678474	0.0999077
MT	12509	12509_A_G	A	G	4.69677e-06	394311	-3.96682	21.2821	0.0347422	0.0694906
MT	12510	12510_C_T	C	T	0.000161357	394312	1.23472	0.93616	1.73956	0.727706
MT	12516	12516_A_G	A	G	1.01443e-05	394312	-0.503873	3.66098	0.0189429	0.0503514
MT	12517	12517_G_A	G	A	6.07626e-06	394311	-0.709982	4.69285	0.0228887	0.0556423
MT	12519	12519_T_C	T	C	0.00103593	394312	0.641824	0.548698	1.36825	0.615983
MT	12522	12522_T_C	T	C	6.50828e-05	394312	-0.541517	1.65648	0.106869	0.12858
MT	12523	12523_A_G	A	G	1.99337e-06	394312	29.078	15.507	3.51622	1.21631
MT	12525	12525_C_T	C	T	7.60819e-06	394312	-0.500567	10.4683	0.00228652	0.0168874
MT	12528	12528_G_A	G	A	0.000245465	394285	0.89537	0.842565	1.12927	0.540712
MT	12528	12528_G_C	G	C	3.64037e-05	394191	-0.520621	1.62452	0.102706	0.125746
MT	12528	12528_G_T	G	T	1.60256e-05	394183	-0.510705	2.6606	0.0368453	0.0717167
MT	12530	12530_A_G	A	G	2.34839e-05	394311	-0.57864	3.03721	0.0362967	0.0711414
MT	12531	12531_C_T	C	T	0.000835029	394312	-0.507435	0.436573	1.35097	0.610643
MT	12534	12534_A_G	A	G	0.000314732	394310	-0.517204	0.66497	0.604949	0.359821
MT	12535	12535_C_T	C	T	0.000312331	394312	-0.514431	0.704889	0.532614	0.332071
MT	12537	12537_C_T	C	T	0.000253457	394312	-0.50598	0.88531	0.326645	0.245926
MT	12540	12540_A_G	A	G	0.000318756	394311	1.63162	0.731401	4.97655	1.59018
MT	12541	12541_G_A	G	A	2.21933e-05	394309	0.620969	3.9507	0.0247053	0.0579406
MT	12542	12542_C_T	C	T	4.08813e-06	394312	-0.895716	21.3832	0.00175468	0.0147589
MT	12543	12543_C_T	C	T	1.18155e-05	394312	-0.518719	6.44622	0.0064752	0.028787
MT	12544	12544_A_G	A	G	0.000257789	394311	0.294593	0.634658	0.21546	0.192112
MT	12545	12545_C_T	C	T	2.36793e-05	394311	-0.533471	1.98617	0.0721423	0.10334
MT	12549	12549_C_T	C	T	4.88065e-05	394312	-0.52246	2.80777	0.0346246	0.0693645
MT	12552	12552_A_G	A	G	1.58428e-05	394312	-0.611174	3.21319	0.036179	0.0710175
MT	12557	12557_C_T	C	T	0.00478138	394310	-0.0623745	0.193247	0.104181	0.126756
MT	12558	12558_C_T	C	T	3.3438e-05	394312	-0.515334	2.53659	0.0412741	0.076233
MT	12561	12561_G_A	G	A	0.00070987	394303	0.622945	0.518961	1.44089	0.63828
MT	12561	12561_G_C	G	C	1.36884e-05	393985	-0.505953	4.76653	0.0112672	0.0383579
MT	12562	12562_C_T	C	T	0.000193091	394312	-0.507614	1.03477	0.240648	0.204998
MT	12567	12567_C_T	C	T	1.15949e-05	394312	-0.569388	4.02329	0.0200288	0.0518528
MT	12568	12568_C_T	C	T	7.72993e-06	394312	-0.616677	7.70671	0.00640291	0.0286208
MT	12570	12570_A_G	A	G	0.000838777	394311	-0.538033	0.370403	2.10993	0.834619
MT	12573	12573_C_T	C	T	0.000165549	394312	-0.50979	1.05404	0.233918	0.201602
MT	12576	12576_C_T	C	T	4.58978e-05	394311	-0.515121	2.02905	0.0644513	0.0971305
MT	12579	12579_A_G	A	G	0.000108341	394312	-0.524216	1.26722	0.171127	0.168058
MT	12580	12580_C_T	C	T	7.60819e-06	394312	-0.509471	2.7551	0.0341951	0.0689021
MT	12582	12582_A_G	A	G	0.00115429	394312	-0.514616	0.385114	1.78562	0.741217
MT	12585	12585_C_T	C	T	4.13605e-05	394312	-0.554109	3.04202	0.0331792	0.0677984
MT	12586	12586_T_C	T	C	1.17445e-05	394310	-0.648953	4.96437	0.0170882	0.0476943
MT	12587	12587_A_T	A	T	1.30102e-05	394309	-0.545866	1.72948	0.0996187	0.123616
MT	12588	12588_C_T	C	T	3.32707e-05	394312	-0.517631	2.60346	0.039531	0.0744814
MT	12591	12591_C_T	C	T	8.45527e-06	394312	-0.53481	10.6409	0.00252607	0.0177671
MT	12595	12595_A_G	A	G	1.64185e-05	394312	-0.527017	3.4709	0.023055	0.0558559
MT	12599	12599_T_C	T	C	0.000314604	394302	-0.518033	0.661806	0.612709	0.362741
MT	12600	12600_A_G	A	G	6.16723e-05	394310	-0.51081	1.92307	0.0705549	0.102081
MT	12603	12603_C_T	C	T	0.000506931	394304	0.0380456	0.524143	0.00526878	0.0258867
MT	12606	12606_C_T	C	T	1.49349e-05	394312	-0.519511	6.15761	0.00711813	0.0302287
MT	12609	12609_T_C	T	C	0.00169346	394268	0.510075	0.324413	2.47214	0.935991
MT	12609	12609_T_G	T	G	8.63775e-05	393621	-0.509195	1.22214	0.17359	0.169449
MT	12612	12612_A_C	A	C	4.71956e-05	350435	-0.510192	1.51978	0.112695	0.132476
MT	12612	12612_A_G	A	G	0.110881	394133	0.0492216	0.132005	0.139037	0.149207
MT	12613	12613_G_A	G	A	1.95279e-06	394303	-5.38607	18.9121	0.0811078	0.110249
MT	12615	12615_A_G	A	G	8.04193e-06	394311	-0.550539	8.90868	0.003819	0.0219457
MT	12616	12616_T_C	T	C	0.00100287	394305	-0.511295	0.394151	1.68274	0.710945
MT	12618	12618_G_A	G	A	0.00605584	394274	0.0740631	0.15909	0.216729	0.192774
MT	12621	12621_C_T	C	T	1.52165e-05	394309	-0.500919	5.74095	0.00761321	0.0312977
MT	12622	12622_G_A	G	A	7.75954e-05	394289	-0.570686	1.40071	0.165996	0.165138
MT	12624	12624_T_C	T	C	0.00083903	394303	0.818455	0.410414	3.97691	1.33603
MT	12627	12627_A_G	A	G	0.000418268	394309	-0.507945	0.597205	0.723415	0.403374
MT	12630	12630_G_A	G	A	0.00101105	394271	0.301928	0.42056	0.515405	0.325315
MT	12633	12633_C_A	C	A	0.0184714	394014	0.0219841	0.10645	0.0426504	0.0775937
MT	12633	12633_C_T	C	T	0.000644786	386986	-0.509691	0.478606	1.13412	0.542271
MT	12634	12634_A_G	A	G	0.00845586	394286	-0.133501	0.137395	0.944107	0.479878
MT	12635	12635_T_C	T	C	1.25134e-05	394302	-0.611712	3.01782	0.0410874	0.0760469
MT	12636	12636_C_T	C	T	0.000276432	394311	0.740068	0.789914	0.877775	0.457409
MT	12639	12639_A_G	A	G	7.3546e-06	394310	-0.590446	8.78265	0.00451969	0.0239254
MT	12642	12642_A_G	A	G	0.00343295	394299	-0.226977	0.219514	1.06915	0.521236
MT	12645	12645_C_T	C	T	0.000157402	394309	1.85936	1.08721	2.92481	1.05935
MT	12648	12648_A_C	A	C	2.39053e-05	394055	-0.52448	4.25947	0.0151616	0.0447925
MT	12648	12648_A_G	A	G	0.000627742	394296	-0.524011	0.548513	0.912655	0.469274
MT	12651	12651_G_A	G	A	0.00120535	394286	0.331163	0.37589	0.77618	0.42215
MT	12654	12654_A_G	A	G	0.000720916	394301	0.313445	0.454562	0.475484	0.309383
MT	12657	12657_T_C	T	C	0.000234433	394308	-0.509751	0.804952	0.40103	0.278554
MT	12661	12661_A_G	A	G	7.60834e-06	394304	-0.500961	7.60493	0.00433928	0.0234305
MT	12661	12661_A_T	A	T	2.53613e-06	394302	-0.503352	7.59018	0.00439784	0.0235922
MT	12662	12662_A_G	A	G	0.000158292	394298	-0.508336	0.98187	0.268036	0.218494
MT	12663	12663_C_T	C	T	1.01444e-05	394306	-0.517201	2.46495	0.0440252	0.0789346
MT	12669	12669_C_T	C	T	6.08663e-05	394307	-0.509022	1.73226	0.0863473	0.114145
MT	12672	12672_A_G	A	G	0.000101443	394311	-0.508055	2.13614	0.0565666	0.0904401
MT	12674	12674_A_G	A	G	0.000315321	394309	-0.511258	0.686196	0.555115	0.340811
MT	12678	12678_T_C	T	C	0.000540574	394303	0.0185401	0.514413	0.00129897	0.0126692
MT	12679	12679_A_G	A	G	1.52164e-05	394312	-0.502865	3.80582	0.0174585	0.0482347
MT	12681	12681_T_C	T	C	0.00118361	394295	0.294144	0.365994	0.645911	0.375122
MT	12684	12684_G_A	G	A	0.00074532	393711	0.15577	0.604688	0.0663599	0.0986984
MT	12687	12687_C_T	C	T	2.51298e-05	394312	-0.522639	1.789	0.0853461	0.113408
MT	12690	12690_C_T	C	T	3.09705e-05	394311	-0.511519	2.40982	0.0450562	0.0799285
MT	12693	12693_A_G	A	G	0.000420839	394305	1.04841	0.892727	1.37919	0.619355
MT	12696	12696_T_C	T	C	0.000738438	394285	-0.516927	0.494446	1.093	0.52899
MT	12697	12697_C_T	C	T	2.33775e-05	394310	-0.509705	3.30004	0.0238562	0.0568759
MT	12699	12699_A_G	A	G	0.000127392	394303	0.052908	1.25881	0.00176655	0.0148096
MT	12702	12702_C_T	C	T	4.64968e-05	394307	1.60754	0.465587	6.48444	1.96328
MT	12705	12705_C_T	C	T	0.0742938	393634	-0.298568	0.178113	2.80994	1.02834
MT	12709	12709_C_T	C	T	7.60819e-06	394312	-0.500517	9.48586	0.0027841	0.018671
MT	12711	12711_A_G	A	G	1.42301e-05	394308	-0.563539	3.87061	0.0211978	0.0534291
MT	12712	12712_A_G	A	G	1.27794e-05	394308	-0.523126	3.17466	0.027153	0.0609224
MT	12713	12713_T_C	T	C	5.99278e-06	394309	-1.7581	9.94344	0.0312617	0.0656744
MT	12714	12714_T_C	T	C	0.000206918	394296	-0.513862	0.969225	0.281089	0.224762
MT	12715	12715_A_G	A	G	0.000152277	394307	-0.520103	1.01044	0.264949	0.216997
MT	12717	12717_C_G	C	G	2.79015e-05	394244	-0.501589	3.58959	0.0195256	0.0511617
MT	12717	12717_C_T	C	T	0.000140847	394292	-0.513647	1.07695	0.227476	0.198321
MT	12720	12720_A_G	A	G	0.0013683	394298	0.160596	0.446305	0.12948	0.143288
MT	12721	12721_C_T	C	T	6.05109e-06	394312	-0.689761	7.12632	0.00936844	0.0348488
MT	12723	12723_A_G	A	G	4.13841e-05	394306	-0.545798	1.33161	0.168001	0.166283
MT	12727	12727_T_C	T	C	0.000171391	394304	1.30565	0.957181	1.86066	0.763088
MT	12729	12729_A_G	A	G	7.97084e-06	394309	-0.511797	9.34873	0.00299702	0.019387
MT	12730	12730_G_A	G	A	6.17799e-06	394304	-1.08906	5.71961	0.0362553	0.0710978
MT	12732	12732_T_C	T	C	0.000445263	394295	-0.50735	0.682907	0.55194	0.339584
MT	12735	12735_C_T	C	T	7.68945e-06	394308	-0.569299	5.12217	0.012353	0.0402424
MT	12738	12738_T_C	T	C	0.000334929	392791	-0.512465	0.682564	0.563692	0.344116
MT	12738	12738_T_G	T	G	0.00373996	394122	0.16698	0.20858	0.640884	0.373258
MT	12741	12741_C_T	C	T	0.00139352	394292	-0.287259	0.339696	0.715097	0.400382
MT	12744	12744_C_T	C	T	5.06703e-06	394311	-0.634145	11.9248	0.00282798	0.0188206
MT	12747	12747_A_G	A	G	5.47494e-05	394305	-0.571099	1.72053	0.110178	0.130803
MT	12753	12753_A_G	A	G	0.000104927	394303	-0.5348	1.042	0.263418	0.216253
MT	12756	12756_G_A	G	A	0.000116143	394306	2.17995	1.16395	3.50771	1.21407
MT	12757	12757_T_C	T	C	0.000202311	394294	-0.140581	0.976962	0.0207062	0.0527711
MT	12759	12759_C_T	C	T	1.53914e-05	394312	-0.576577	2.54334	0.0513931	0.0858385
MT	12760	12760_A_G	A	G	6.37836e-06	394304	-0.62748	4.65154	0.0181972	0.0492978
MT	12762	12762_C_T	C	T	0.000148817	394310	-0.509926	1.14338	0.198898	0.183353
MT	12765	12765_C_A	C	A	1.01446e-05	394297	-0.503414	3.51416	0.0205215	0.052522
MT	12765	12765_C_T	C	T	2.02891e-05	394301	-0.506734	3.00516	0.0284332	0.0624348
MT	12768	12768_A_G	A	G	0.000126218	394301	-0.527448	1.22889	0.184217	0.175371
MT	12771	12771_G_A	G	A	0.0056505	394198	0.238686	0.164778	2.09824	0.831301
MT	12774	12774_C_A	C	A	0.000710227	394240	0.253908	0.438192	0.335755	0.25004
MT	12774	12774_C_T	C	T	0.000130429	394015	2.92414	1.3107	4.97722	1.59035
MT	12775	12775_G_A	G	A	0.000230317	394287	0.895244	0.842535	1.12903	0.540635
MT	12777	12777_A_G	A	G	0.000183697	394302	-0.510749	0.81885	0.389051	0.273437
MT	12780	12780_A_G	A	G	0.000117264	394307	-0.535551	1.18288	0.204986	0.186602
MT	12781	12781_A_G	A	G	2.67044e-06	394309	-4.14322	53.6482	0.00596436	0.027593
MT	12783	12783_T_C	T	C	0.000148225	394305	-0.516083	0.942554	0.299797	0.23358
MT	12786	12786_A_G	A	G	5.64022e-06	394311	-0.594983	1.95628	0.0925008	0.118603
MT	12789	12789_C_T	C	T	4.03745e-06	394311	-0.593733	7.01111	0.00717147	0.0303455
MT	12792	12792_C_T	C	T	0.000357779	394310	0.990652	0.2787	7.63944	2.24332
MT	12793	12793_T_C	T	C	0.00019113	394312	-0.521774	0.964083	0.292911	0.230356
MT	12795	12795_G_A	G	A	0.000537922	394310	-0.52034	0.598454	0.755986	0.415005
MT	12798	12798_C_T	C	T	1.10573e-05	394310	-0.503576	6.86806	0.00537603	0.0261565
MT	12799	12799_A_G	A	G	2.8622e-05	394312	-0.519093	2.45672	0.0446458	0.079534
MT	12804	12804_T_C	T	C	0.000146288	394312	-0.531752	1.3153	0.163445	0.163673
MT	12807	12807_A_G	A	G	9.26626e-05	394312	-0.518024	1.61768	0.102545	0.125636
MT	12810	12810_A_G	A	G	0.00326916	394310	0.0395939	0.215201	0.0338508	0.0685297
MT	12811	12811_T_C	T	C	0.00338164	394310	-0.121454	0.212984	0.325181	0.245262
MT	12813	12813_C_T	C	T	0.00130882	394312	-0.0851779	0.331575	0.0659919	0.0983976
MT	12814	12814_G_A	G	A	8.04197e-06	394309	-3.04225	13.8924	0.047955	0.0826727
MT	12816	12816_C_A	C	A	2.04012e-05	394290	-0.510188	3.1963	0.025478	0.0588953
MT	12816	12816_C_T	C	T	5.28807e-05	394303	-0.51011	1.70522	0.0894885	0.116436
MT	12819	12819_A_G	A	G	6.55067e-06	394312	-0.833473	5.71297	0.0212843	0.0535443
MT	12820	12820_G_A	G	A	2.65931e-05	394312	1.83501	3.55303	0.266736	0.217864
MT	12822	12822_A_G	A	G	0.00105662	394312	-0.061767	0.527615	0.013705	0.0424857
MT	12823	12823_G_A	G	A	8.71392e-06	394312	-0.547202	4.73627	0.0133482	0.0419038
MT	12825	12825_T_C	T	C	1.35934e-05	394312	-0.685399	5.08941	0.0181365	0.0492111
MT	12828	12828_C_T	C	T	1.0616e-05	394312	-0.509486	4.46077	0.013045	0.0414038
MT	12831	12831_C_T	C	T	1.26829e-05	394312	-0.517309	4.2143	0.0150678	0.044647
MT	12834	12834_A_G	A	G	5.91283e-05	394312	-0.510039	1.71329	0.0886229	0.115808
MT	12835	12835_G_A	G	A	2.90648e-06	394311	-4.25714	19.5884	0.0472323	0.0819953
MT	12837	12837_A_G	A	G	1.17217e-05	394312	-0.619205	5.49241	0.0127099	0.040845
MT	12840	12840_C_T	C	T	4.42518e-05	394312	-0.51897	1.69787	0.0934283	0.119265
MT	12841	12841_A_G	A	G	5.97853e-05	394311	-0.507954	1.57633	0.103837	0.126521
MT	12842	12842_T_C	T	C	2.82745e-05	394312	-0.542995	1.85755	0.0854497	0.113485
MT	12843	12843_T_C	T	C	0.00022095	394312	1.17203	0.919838	1.62351	0.693353
MT	12846	12846_A_G	A	G	2.68164e-05	394312	-0.55812	2.29213	0.0592895	0.0927916
MT	12847	12847_G_A	G	A	2.34511e-05	394311	0.26169	2.54078	0.0106082	0.0371734
MT	12849	12849_A_G	A	G	3.70845e-05	394289	-0.520152	2.23903	0.0539683	0.088152
MT	12849	12849_A_T	A	T	5.82053e-05	394294	-0.504678	1.93803	0.0678121	0.0998791
MT	12850	12850_A_G	A	G	3.68819e-05	394312	-0.574649	1.93532	0.088166	0.115475
MT	12851	12851_T_C	T	C	2.08717e-06	394312	-5.32323	29.5019	0.0325573	0.0671155
MT	12852	12852_C_T	C	T	2.865e-05	394312	-0.552739	2.40415	0.0528586	0.0871608
MT	12853	12853_C_T	C	T	3.92081e-06	394312	-0.62603	11.2617	0.00309016	0.0196925
MT	12855	12855_A_G	A	G	8.37002e-05	394312	-0.537299	1.46976	0.133641	0.145884
MT	12858	12858_C_T	C	T	0.00209408	394312	-0.366085	0.279309	1.71788	0.721324
MT	12861	12861_C_T	C	T	1.15467e-05	394312	-0.511825	3.21438	0.0253541	0.0587431
MT	12864	12864_T_C	T	C	0.00254161	394312	-0.134259	0.250752	0.286683	0.227419
MT	12865	12865_A_G	A	G	8.76214e-06	394312	-1.11541	5.29563	0.0443645	0.0792628
MT	12867	12867_C_T	C	T	9.24829e-05	394311	-0.517903	1.48968	0.120868	0.137812
MT	12868	12868_G_A	G	A	3.34244e-06	394312	48.7517	20.5229	5.64291	1.75632
MT	12870	12870_C_T	C	T	0.000126636	394310	-0.514205	1.11554	0.212472	0.19055
MT	12873	12873_T_C	T	C	0.000155625	394312	2.00054	1.12441	3.1655	1.12373
MT	12874	12874_A_G	A	G	1.06389e-05	394312	-0.651767	3.85557	0.0285763	0.062602
MT	12876	12876_C_T	C	T	0.000685143	394309	0.470506	0.412562	1.30062	0.594995
MT	12879	12879_T_C	T	C	0.00156721	394312	0.0433222	0.308974	0.0196598	0.0513467
MT	12880	12880_T_C	T	C	0.000439086	394312	1.43208	0.571532	6.27844	1.91287
MT	12882	12882_C_T	C	T	0.000357927	394312	-0.51096	0.659721	0.599864	0.357902
MT	12885	12885_C_T	C	T	5.78426e-05	394312	-0.551492	1.91978	0.0825226	0.111311
MT	12888	12888_C_A	C	A	0.000106531	394251	-0.511718	1.14192	0.200811	0.184378
MT	12888	12888_C_T	C	T	0.000148639	394270	-0.506042	1.16559	0.188487	0.177715
MT	12889	12889_G_A	G	A	4.52689e-05	394311	0.649455	2.84625	0.0520657	0.0864473
MT	12891	12891_C_T	C	T	5.75939e-06	394312	-0.570514	6.36398	0.00803665	0.0321865
MT	12892	12892_T_C	T	C	0.000192579	394312	1.80016	0.988143	3.31882	1.16437
MT	12894	12894_A_G	A	G	7.32034e-05	394312	-0.644531	1.71104	0.141894	0.150946
MT	12895	12895_G_A	G	A	2.47771e-06	394312	-3.18862	16.1143	0.0391546	0.074099
MT	12897	12897_A_G	A	G	2.88173e-05	394312	-0.512443	2.84395	0.0324674	0.0670163
MT	12900	12900_A_G	A	G	5.54738e-05	394312	-0.525926	1.3545	0.150762	0.156264
MT	12903	12903_T_C	T	C	0.000180172	394312	1.05861	0.887185	1.42377	0.633048
MT	12904	12904_A_G	A	G	4.21419e-05	394310	-0.563461	1.77012	0.101326	0.124797
MT	12905	12905_T_C	T	C	5.26748e-06	394311	-2.46057	13.5104	0.033169	0.0677872
MT	12906	12906_C_A	C	A	8.39964e-05	394136	1.11602	0.36765	6.05267	1.85745
MT	12906	12906_C_T	C	T	0.000426474	394277	-0.508569	0.637029	0.637355	0.371948
MT	12907	12907_C_T	C	T	8.31838e-06	394311	-0.516125	4.10577	0.0158023	0.045775
MT	12909	12909_A_G	A	G	0.000216727	394312	-0.517416	0.863164	0.359329	0.260523
MT	12912	12912_C_T	C	T	7.91761e-06	394312	-0.529627	5.67519	0.00870922	0.0335547
MT	12915	12915_C_T	C	T	3.6319e-05	394312	-0.548925	2.27042	0.0584538	0.0920747
MT	12921	12921_A_G	A	G	7.60821e-06	394311	-0.510043	2.86856	0.0316144	0.0660693
MT	12923	12923_G_T	G	T	0.000187552	394312	-0.510137	0.986641	0.267335	0.218155
MT	12924	12924_A_G	A	G	5.85323e-05	394312	-0.506126	2.08402	0.0589811	0.0925276
MT	12927	12927_C_T	C	T	4.92763e-06	394312	-0.569633	4.75982	0.0143221	0.043476
MT	12930	12930_A_C	A	C	6.91507e-05	394197	-0.506926	1.60614	0.0996149	0.123613
MT	12930	12930_A_G	A	G	0.000271731	394280	-0.514659	0.655687	0.616093	0.364011
MT	12930	12930_A_T	A	T	8.68146e-06	394173	-0.520192	2.65797	0.0383024	0.073227
MT	12936	12936_A_G	A	G	3.68738e-06	394312	-0.603791	6.14977	0.00963951	0.0353687
MT	12937	12937_A_G	A	G	0.00535584	394309	-0.0266096	0.202686	0.0172357	0.0479102
MT	12940	12940_G_A	G	A	0.000460994	394309	0.956462	0.607059	2.48241	0.938828
MT	12941	12941_C_T	C	T	4.70195e-06	394312	-2.20517	21.8345	0.0102	0.0364225
MT	12942	12942_C_T	C	T	1.87593e-05	394312	-0.692811	2.96128	0.0547356	0.0888324
MT	12945	12945_T_C	T	C	0.000106079	394312	2.5472	1.20265	4.48586	1.46628
MT	12946	12946_C_T	C	T	2.8125e-05	394312	-0.509865	2.18702	0.0543507	0.0884916
MT	12948	12948_A_G	A	G	7.86195e-05	394304	-0.506662	1.94578	0.0678034	0.099872
MT	12948	12948_A_T	A	T	2.02901e-05	394281	-0.508334	2.18887	0.0539334	0.088121
MT	12950	12950_A_C	A	C	0.000755866	394210	-0.55961	0.714184	0.613975	0.363216
MT	12950	12950_A_G	A	G	0.000234855	394013	1.50085	0.741161	4.10063	1.36787
MT	12952	12952_G_A	G	A	0.00020077	394302	-0.52637	0.897974	0.343601	0.253554
MT	12952	12952_G_T	G	T	2.18233e-05	394211	-0.530964	2.05092	0.0670246	0.0992401
MT	12954	12954_T_C	T	C	0.000502329	394309	-0.512692	0.575088	0.794775	0.428687
MT	12957	12957_T_C	T	C	0.00267885	394309	0.0787593	0.243533	0.104589	0.127034
MT	12960	12960_A_G	A	G	4.48455e-05	394310	-0.536099	2.47544	0.0469013	0.0816835
MT	12961	12961_A_G	A	G	0.000126441	394311	-0.520071	1.19163	0.190476	0.178801
MT	12962	12962_G_A	G	A	1.94771e-06	394312	-4.01208	11.0804	0.131107	0.144307
MT	12963	12963_C_T	C	T	4.96562e-05	394312	-0.518202	1.41504	0.134109	0.146175
MT	12965	12965_T_C	T	C	9.19148e-05	394311	-0.533741	1.3749	0.150703	0.156229
MT	12966	12966_C_T	C	T	0.00218243	394310	-0.363516	0.271517	1.79247	0.743222
MT	12967	12967_A_G	A	G	1.60914e-05	394310	-0.690232	3.55384	0.037722	0.0726284
MT	12969	12969_C_T	C	T	8.38526e-05	394311	-0.506811	1.43135	0.125372	0.140694
MT	12972	12972_A_C	A	C	1.01579e-05	393784	-0.501881	5.88795	0.00726562	0.0305507
MT	12972	12972_A_G	A	G	0.00130726	394307	0.239358	0.353722	0.457901	0.302242
MT	12973	12973_C_T	C	T	1.00435e-06	394312	-2.63298	52.7773	0.00248887	0.0176332
MT	12975	12975_A_G	A	G	0.000235551	394310	1.0393	0.334171	5.8263	1.80167
MT	12976	12976_C_T	C	T	0.000177595	394308	-0.506789	0.945494	0.287301	0.227711
MT	12981	12981_C_T	C	T	2.04916e-05	394307	-0.558541	2.24368	0.0619711	0.0950643
MT	12984	12984_C_T	C	T	1.05831e-05	394310	-0.552486	3.73369	0.021896	0.0543522
MT	12987	12987_C_T	C	T	2.64714e-05	394312	-0.53627	1.90677	0.0790992	0.108729
MT	12988	12988_C_T	C	T	8.29046e-06	394310	-0.567459	5.22021	0.0118166	0.0393214
MT	12990	12990_A_G	A	G	3.67275e-05	394309	0.374486	2.3366	0.0256864	0.0591507
MT	12996	12996_A_G	A	G	3.67227e-05	394307	-0.509889	2.93497	0.0301816	0.064453
MT	12997	12997_G_A	G	A	3.05602e-06	394309	36.7816	16.2364	5.13193	1.62912
MT	12999	12999_A_G	A	G	1.26804e-05	394308	-0.511251	2.92138	0.0306261	0.064958
MT	12999	12999_A_T	A	T	7.6083e-06	394306	-0.501745	5.6685	0.00783483	0.0317657
MT	13001	13001_G_C	G	C	7.10101e-05	394310	1.54513	1.0192	2.29831	0.887682
MT	13002	13002_C_A	C	A	0.000375382	394265	0.269632	0.623896	0.186776	0.176778
MT	13002	13002_C_T	C	T	0.000114166	394162	-0.504629	1.21267	0.173165	0.16921
MT	13005	13005_A_G	A	G	3.60707e-05	394310	-0.510309	2.19657	0.0539732	0.0881563
MT	13008	13008_A_G	A	G	7.72921e-05	394309	-0.512301	1.62728	0.0991117	0.123264
MT	13011	13011_C_T	C	T	6.37924e-05	394310	-0.516072	1.86187	0.0768288	0.106992
MT	13014	13014_A_G	A	G	7.56769e-06	394309	-0.612648	5.22792	0.013733	0.042531
MT	13015	13015_T_C	T	C	0.00127004	394306	-0.0469694	0.341105	0.0189606	0.0503761
MT	13017	13017_A_G	A	G	0.00385802	394307	0.338439	0.208225	2.64178	0.982605
MT	13020	13020_T_A	T	A	0.000452192	389215	-0.510275	0.551688	0.855505	0.449772
MT	13020	13020_T_C	T	C	0.0127031	394077	-0.211786	0.335655	0.398114	0.277313
MT	13020	13020_T_G	T	G	3.34146e-05	389052	-0.506327	2.04795	0.0611259	0.0943524
MT	13023	13023_C_T	C	T	7.40105e-05	394309	1.73407	0.365381	11.7555	3.21707
MT	13026	13026_C_T	C	T	4.2038e-05	394310	-0.508875	2.26741	0.050369	0.084905
MT	13029	13029_C_T	C	T	3.96137e-06	394311	-1.20846	21.5286	0.0031509	0.0198893
MT	13032	13032_A_G	A	G	0.00112284	394306	-0.511281	0.358051	2.03905	0.814444
MT	13035	13035_C_A	C	A	4.16328e-05	394112	1.35854	0.472375	5.03838	1.60569
MT	13035	13035_C_T	C	T	0.000489329	394289	-0.511796	0.528586	0.93748	0.477651
MT	13036	13036_C_T	C	T	0.000116659	394311	-0.50906	1.05751	0.231721	0.200486
MT	13038	13038_C_A	C	A	2.55686e-05	394312	-0.506272	3.03551	0.0278166	0.0617102
MT	13044	13044_C_T	C	T	7.43351e-05	394309	-0.516917	1.76823	0.0854602	0.113492
MT	13050	13050_A_G	A	G	0.000314231	394309	-0.509583	0.691798	0.542591	0.335959
MT	13053	13053_C_T	C	T	1.24978e-05	394309	-0.516068	5.46871	0.00890521	0.0339441
MT	13056	13056_C_T	C	T	0.000924226	394305	-0.129076	0.434093	0.0884143	0.115656
MT	13057	13057_A_G	A	G	6.27936e-06	394310	-2.21955	10.5472	0.0442852	0.0791862
MT	13059	13059_C_T	C	T	1.13945e-05	394311	-0.58503	2.94965	0.0393384	0.0742859
MT	13062	13062_A_G	A	G	8.77668e-05	393839	-0.512098	1.48639	0.118697	0.136409
MT	13062	13062_A_T	A	T	7.54181e-06	393805	-0.535272	5.9929	0.00797764	0.032064
MT	13063	13063_G_A	G	A	9.67045e-06	394296	-3.23474	14.0996	0.0526339	0.0869591
MT	13064	13064_T_C	T	C	0.000150768	394302	-0.526033	1.10265	0.227589	0.198379
MT	13065	13065_C_T	C	T	1.04816e-05	394309	-0.543326	3.16388	0.0294904	0.0636614
MT	13068	13068_A_G	A	G	2.0078e-05	394312	-0.516131	3.15877	0.0266983	0.0603777
MT	13071	13071_C_T	C	T	0.0001183	394312	-0.508846	1.13703	0.200276	0.184092
MT	13072	13072_C_T	C	T	2.78968e-05	394311	-0.506294	2.13606	0.0561794	0.0901019
MT	13074	13074_A_G	A	G	5.10941e-05	394311	-0.504096	2.08082	0.0586892	0.0922771
MT	13077	13077_C_T	C	T	6.37318e-06	394309	-0.536253	4.32297	0.0153878	0.0451414
MT	13080	13080_C_T	C	T	2.53609e-06	394307	-0.500209	28.1667	0.000315377	0.00619743
MT	13083	13083_A_G	A	G	7.86193e-05	394305	-0.506005	1.63776	0.0954577	0.120703
MT	13086	13086_C_T	C	T	1.04232e-05	394312	-0.507861	3.62363	0.0196427	0.0513232
MT	13089	13089_T_C	T	C	9.44874e-05	394296	1.57597	0.436957	6.39276	1.94087
MT	13089	13089_T_G	T	G	2.55717e-05	394264	-0.530733	1.46475	0.131289	0.144421
MT	13092	13092_A_G	A	G	7.2811e-05	394309	-0.515925	1.24542	0.17161	0.168332
MT	13093	13093_G_A	G	A	1.08167e-05	394296	-0.771219	4.84045	0.0253854	0.0587816
MT	13095	13095_T_C	T	C	0.00149016	393954	-0.085066	0.325926	0.06812	0.100128
MT	13098	13098_A_G	A	G	0.000557035	394306	-0.510347	0.56177	0.825303	0.439335
MT	13099	13099_G_A	G	A	5.33598e-06	394305	-3.10448	13.0126	0.0569177	0.0907459
MT	13101	13101_A_C	A	C	0.00203143	394303	-0.16318	0.293537	0.309037	0.237868
MT	13101	13101_A_G	A	G	9.15612e-06	393507	-0.577064	2.79489	0.0426302	0.077574
MT	13104	13104_A_G	A	G	0.0010355	394307	-0.509107	0.384967	1.74893	0.73046
MT	13105	13105_A_G	A	G	0.00884858	393873	0.251443	0.147705	2.89792	1.05211
MT	13110	13110_C_T	C	T	3.04328e-05	394312	-0.506111	2.03164	0.0620578	0.0951371
MT	13111	13111_T_C	T	C	0.000341495	394293	-0.517591	0.687542	0.56673	0.345283
MT	13113	13113_A_G	A	G	0.000180203	394306	1.26331	0.94067	1.80361	0.746477
MT	13116	13116_C_T	C	T	7.14727e-05	394305	-0.517231	1.39922	0.136646	0.147741
MT	13117	13117_A_G	A	G	0.00562536	394307	-0.0859805	0.168675	0.259836	0.214504
MT	13122	13122_C_T	C	T	9.86532e-06	394312	-0.598462	8.015	0.00557527	0.0266509
MT	13125	13125_C_T	C	T	3.80409e-05	394312	-0.510418	1.88779	0.0731044	0.104097
MT	13128	13128_C_T	C	T	1.37911e-05	394312	-0.548006	4.98591	0.0120804	0.0397766
MT	13129	13129_C_T	C	T	7.38534e-05	394308	-0.513173	1.75327	0.0856698	0.113647
MT	13131	13131_C_T	C	T	0.000164845	394309	1.33874	0.960519	1.94259	0.78678
MT	13132	13132_C_A	C	A	8.23232e-06	394300	-0.542596	4.5567	0.0141792	0.0432484
MT	13132	13132_C_T	C	T	2.69104e-05	394308	-0.526672	3.2206	0.0267429	0.0604313
MT	13134	13134_A_G	A	G	0.000571239	394311	-0.523006	0.53833	0.943878	0.479801
MT	13135	13135_G_A	G	A	0.00506867	394287	0.20948	0.183328	1.30564	0.596562
MT	13143	13143_T_C	T	C	0.000872174	394301	0.584979	0.426918	1.87755	0.767988
MT	13145	13145_G_A	G	A	0.00491339	394265	-0.242501	0.184322	1.7309	0.72516
MT	13146	13146_C_T	C	T	0.000430806	394312	-0.512693	0.543397	0.890187	0.461644
MT	13147	13147_C_T	C	T	0.000426062	394309	0.198847	0.596255	0.111218	0.131496
MT	13148	13148_C_A	C	A	5.57941e-05	394307	-0.504214	1.63535	0.095062	0.120424
MT	13149	13149_A_C	A	C	5.07249e-06	394284	-0.500646	16.2039	0.0009546	0.0108386
MT	13149	13149_A_G	A	G	4.61368e-05	394305	-0.514101	2.04159	0.0634103	0.0962673
MT	13151	13151_T_C	T	C	1.0479e-05	394311	-0.542545	3.64514	0.0221535	0.0546893
MT	13152	13152_A_G	A	G	3.68696e-05	394308	-0.507953	2.52659	0.0404182	0.0753769
MT	13153	13153_A_G	A	G	0.000134218	394305	3.01618	1.33507	5.10395	1.62212
MT	13154	13154_T_C	T	C	2.25454e-06	394306	-4.99793	48.1328	0.010782	0.0374889
MT	13155	13155_C_T	C	T	4.9796e-05	394309	-0.556327	1.98197	0.078789	0.108493
MT	13158	13158_A_G	A	G	7.13784e-05	394307	1.33309	0.442585	5.06036	1.6112
MT	13161	13161_T_C	T	C	0.000928312	394291	0.204081	0.42349	0.232229	0.200745
MT	13162	13162_C_T	C	T	7.88466e-06	394311	-0.510577	4.46012	0.0131048	0.0415029
MT	13164	13164_A_G	A	G	6.88695e-05	394311	-0.521935	1.30703	0.159463	0.16137
MT	13167	13167_A_G	A	G	0.000199428	394307	-0.518255	0.749714	0.477856	0.31034
MT	13174	13174_T_C	T	C	0.000252236	394309	-0.514728	0.818103	0.395858	0.276351
MT	13176	13176_A_G	A	G	1.28452e-05	394311	-0.521554	4.92784	0.0112017	0.0382417
MT	13179	13179_C_T	C	T	9.56864e-06	394310	-0.824255	4.96683	0.0275401	0.0613829
MT	13182	13182_T_C	T	C	0.000128116	394292	-0.523482	0.980714	0.284918	0.226582
MT	13182	13182_T_G	T	G	3.45316e-05	394248	-0.507045	2.90851	0.0303915	0.0646918
MT	13183	13183_A_C	A	C	5.3261e-05	394285	-0.503641	1.90233	0.0700923	0.101712
MT	13183	13183_A_G	A	G	6.11709e-05	394289	-0.511935	1.57491	0.105662	0.127763
MT	13184	13184_T_C	T	C	1.93531e-05	394303	-0.580905	1.39345	0.173792	0.169563
MT	13185	13185_C_T	C	T	5.47773e-05	394306	-0.52967	2.56008	0.0428057	0.0777462
MT	13188	13188_C_A	C	A	1.01507e-05	394061	-0.500245	9.81352	0.00259846	0.018025
MT	13188	13188_C_G	C	G	1.01507e-05	394061	-0.506055	3.74145	0.0182943	0.049436
MT	13188	13188_C_T	C	T	0.000609958	394299	0.0906058	0.54672	0.0274651	0.0612939
MT	13191	13191_T_C	T	C	0.000350222	394304	-0.519243	0.757459	0.469918	0.307131
MT	13192	13192_C_T	C	T	6.08655e-05	394312	-0.504591	1.80526	0.0781264	0.107987
MT	13194	13194_G_A	G	A	0.00450138	394294	-0.000460237	0.188142	5.984e-06	0.000848484
MT	13194	13194_G_C	G	C	9.81436e-06	392488	-0.883395	6.93329	0.0162342	0.0464273
MT	13194	13194_G_T	G	T	1.78349e-05	392488	-0.497858	7.17357	0.00481658	0.0247199
MT	13197	13197_C_T	C	T	4.87584e-05	394311	-0.609979	2.00055	0.0929674	0.118936
MT	13198	13198_G_A	G	A	0.000180487	394312	-0.535627	1.12519	0.226606	0.197875
MT	13200	13200_A_G	A	G	2.08794e-05	394312	-0.752389	2.90646	0.0670124	0.0992302
MT	13201	13201_G_A	G	A	3.42115e-06	394312	-2.47959	18.7868	0.0174202	0.0481791
MT	13203	13203_A_G	A	G	0.00125664	394310	0.202516	0.345069	0.344435	0.253926
MT	13204	13204_G_A	G	A	0.000170807	394311	-0.541404	1.12477	0.231694	0.200473
MT	13206	13206_C_A	C	A	2.09365e-05	394287	-0.557647	3.6628	0.0231788	0.0560145
MT	13206	13206_C_T	C	T	5.44838e-05	394301	-0.519877	1.42762	0.132611	0.145245
MT	13209	13209_C_T	C	T	2.03951e-05	394311	-0.567799	2.46844	0.0529107	0.0872076
MT	13212	13212_C_T	C	T	5.50048e-05	394311	-0.512466	2.20885	0.0538269	0.0880261
MT	13215	13215_T_A	T	A	5.07806e-05	393851	-0.502843	2.18638	0.0528949	0.0871934
MT	13215	13215_T_C	T	C	0.00112222	394288	-0.510974	0.392045	1.69874	0.715674
MT	13221	13221_A_G	A	G	1.79934e-05	394312	-0.520752	4.18462	0.0154863	0.0452927
MT	13224	13224_T_C	T	C	0.000439306	394308	0.844381	0.582991	2.09775	0.831161
MT	13225	13225_G_A	G	A	0.000125374	394308	-0.571766	1.49168	0.146921	0.153975
MT	13227	13227_C_T	C	T	0.000261864	394311	-0.512156	0.730908	0.490998	0.315619
MT	13230	13230_C_T	C	T	0.000178257	394306	-0.510726	0.883255	0.334352	0.249409
MT	13236	13236_A_G	A	G	5.26461e-05	394312	-0.513744	2.31398	0.0492918	0.0839146
MT	13239	13239_C_T	C	T	7.24781e-05	394312	-0.518878	1.67098	0.0964248	0.121385
MT	13240	13240_G_A	G	A	4.80585e-06	394309	-2.95309	11.202	0.0694968	0.101236
MT	13242	13242_A_G	A	G	2.38542e-05	394312	-0.543143	3.14302	0.029863	0.0640892
MT	13245	13245_C_T	C	T	8.51281e-05	394312	-0.510856	1.30707	0.152755	0.157443
MT	13246	13246_T_C	T	C	3.0491e-05	394312	-0.576718	2.69868	0.0456694	0.0805151
MT	13248	13248_C_T	C	T	1.75749e-05	394311	-0.508501	3.56858	0.0203045	0.0522282
MT	13251	13251_C_T	C	T	0.0012064	394311	-0.522433	0.401483	1.69327	0.71406
MT	13254	13254_T_C	T	C	9.8922e-05	394311	-0.560146	1.36938	0.167322	0.165895
MT	13260	13260_T_C	T	C	0.000409102	394312	-0.515972	0.657763	0.615338	0.363728
MT	13263	13263_A_G	A	G	0.00317273	394312	-0.126619	0.247233	0.262294	0.215705
MT	13266	13266_A_G	A	G	4.66133e-06	394311	-0.956539	15.8276	0.00365236	0.02145
MT	13269	13269_A_C	A	C	1.01568e-05	393826	-0.500905	6.5043	0.00593075	0.0275127
MT	13269	13269_A_G	A	G	0.00114538	394304	0.0273426	0.368446	0.0055072	0.0264829
MT	13269	13269_A_T	A	T	7.6176e-06	393825	-0.501819	5.88548	0.00726993	0.0305601
MT	13272	13272_C_T	C	T	0.000828685	394309	-0.513198	0.409048	1.57406	0.678571
MT	13275	13275_A_G	A	G	9.22364e-06	394312	-0.541027	4.28917	0.0159108	0.0459396
MT	13276	13276_A_G	A	G	0.000180789	394310	-0.510147	1.05257	0.234901	0.2021
MT	13278	13278_A_G	A	G	2.10494e-05	394312	-0.533939	3.85475	0.0191863	0.0506911
MT	13279	13279_G_A	G	A	7.19492e-06	394311	-1.80635	9.06264	0.0397278	0.0746809
MT	13281	13281_T_C	T	C	0.00291219	394311	0.148766	0.235898	0.397703	0.277138
MT	13285	13285_A_G	A	G	0.000124767	394312	-0.505196	1.29836	0.151401	0.156643
MT	13287	13287_C_T	C	T	9.97003e-05	394311	-0.532921	1.05781	0.253812	0.211546
MT	13290	13290_C_T	C	T	1.98727e-05	394310	-0.600752	3.52001	0.0291274	0.0632425
MT	13291	13291_A_C	A	C	1.26803e-05	394311	-0.501947	4.82008	0.0108444	0.0376018
MT	13293	13293_C_T	C	T	0.00115746	394311	0.0218137	0.36697	0.00353343	0.0210896
MT	13296	13296_C_T	C	T	0.000229947	394312	1.09449	0.894097	1.49849	0.655797
MT	13299	13299_A_G	A	G	0.000178352	394311	-0.520755	1.03871	0.251352	0.210331
MT	13302	13302_A_G	A	G	7.6308e-05	394310	-0.512877	1.31153	0.152921	0.157541
MT	13305	13305_C_T	C	T	2.60225e-05	394312	-0.586604	2.9343	0.0399651	0.0749207
MT	13306	13306_C_T	C	T	8.33098e-06	394312	-0.618052	5.18098	0.0142307	0.0433305
MT	13308	13308_A_G	A	G	4.34047e-05	394312	-0.522363	1.85737	0.079095	0.108726
MT	13309	13309_G_A	G	A	2.25195e-06	394311	-4.24095	24.0752	0.0310302	0.0654142
MT	13311	13311_A_G	A	G	9.32248e-06	394312	-0.515204	4.6748	0.012146	0.0398891
MT	13314	13314_C_T	C	T	1.28807e-05	394312	-0.51524	6.31583	0.00665518	0.0291971
MT	13317	13317_G_A	G	A	0.000330264	394312	-0.617545	0.784787	0.619204	0.365177
MT	13320	13320_C_T	C	T	3.48911e-05	394312	-0.534751	2.71737	0.0387263	0.0736617
MT	13323	13323_C_T	C	T	0.000162935	394311	1.23555	0.934383	1.74852	0.730341
MT	13326	13326_T_C	T	C	0.00603903	394310	-0.0421786	0.161438	0.0682609	0.100242
MT	13327	13327_A_G	A	G	0.000452692	394310	-0.319555	0.634782	0.253421	0.211353
MT	13329	13329_C_T	C	T	2.71132e-05	394310	-0.578844	2.43053	0.0567179	0.090572
MT	13332	13332_C_T	C	T	0.00017003	394312	-0.517382	1.04269	0.246212	0.20778
MT	13336	13336_T_C	T	C	1.04157e-05	394312	-1.36611	8.9777	0.0231548	0.0559838
MT	13340	13340_T_C	T	C	7.42823e-06	394309	-1.24691	9.96692	0.0156511	0.0455448
MT	13341	13341_C_T	C	T	4.39195e-05	394312	-0.531024	1.35977	0.152511	0.157299
MT	13344	13344_A_G	A	G	5.13296e-06	394312	7.67154	8.16947	0.881814	0.458789
MT	13349	13349_T_C	T	C	2.04939e-05	394312	-0.507081	2.64866	0.0366524	0.0715148
MT	13350	13350_A_G	A	G	0.00139061	394308	-0.0579871	0.336761	0.0296497	0.0638446
MT	13351	13351_C_T	C	T	0.000428892	394311	-0.511359	0.581503	0.7733	0.421134
MT	13353	13353_A_G	A	G	0.00103019	394309	0.0474861	0.375498	0.0159926	0.0460634
MT	13356	13356_T_C	T	C	0.000102212	394309	-0.212764	1.34032	0.0251988	0.0585518
MT	13359	13359_G_A	G	A	0.00123795	394301	0.0140041	0.367602	0.00145129	0.0134023
MT	13359	13359_G_C	G	C	8.52262e-06	393774	-0.777598	4.73102	0.0270147	0.0607571
MT	13362	13362_C_T	C	T	6.10405e-05	394312	1.36118	0.461818	5.12436	1.62723
MT	13365	13365_C_T	C	T	8.66837e-06	394307	-0.523636	2.31032	0.0513707	0.0858181
MT	13368	13368_G_A	G	A	0.103441	394294	-0.259906	0.178139	2.1287	0.839943
MT	13368	13368_G_T	G	T	8.48692e-06	353485	-0.503667	6.18188	0.00663813	0.0291585
MT	13371	13371_C_T	C	T	0.000180586	394311	-0.521201	0.91664	0.323305	0.244409
MT	13374	13374_C_T	C	T	5.66888e-05	394310	-0.548598	1.87919	0.0852245	0.113318
MT	13375	13375_A_G	A	G	5.87283e-05	394307	-0.510261	1.9701	0.0670825	0.0992872
MT	13376	13376_T_C	T	C	1.14405e-05	394308	-1.24648	4.96497	0.0630287	0.0959494
MT	13380	13380_C_T	C	T	7.16946e-05	394311	-0.536213	1.63936	0.106985	0.128659
MT	13382	13382_A_G	A	G	1.22264e-05	394312	-0.572903	3.4588	0.0274354	0.0612586
MT	13383	13383_C_T	C	T	4.68184e-05	394311	1.5388	0.472374	5.9933	1.84284
MT	13386	13386_T_C	T	C	0.000157676	394308	-0.529724	1.0768	0.242006	0.205679
MT	13387	13387_A_G	A	G	1.7263e-05	394312	-0.509119	4.22538	0.014518	0.0437862
MT	13389	13389_C_T	C	T	8.57185e-06	394311	-0.843844	7.94634	0.0112769	0.0383751
MT	13391	13391_A_G	A	G	2.59364e-05	394312	-0.516505	3.72217	0.0192556	0.0507875
MT	13392	13392_T_C	T	C	0.000458641	394308	0.177002	0.585388	0.0914259	0.117833
MT	13395	13395_A_G	A	G	0.000806655	394296	-0.0973461	0.453896	0.0459966	0.0808267
MT	13398	13398_A_G	A	G	0.00050214	394312	0.130301	0.569275	0.05239	0.0867397
MT	13401	13401_T_C	T	C	0.00368595	394300	0.0746599	0.210255	0.126091	0.14115
MT	13402	13402_A_G	A	G	1.12424e-05	394310	-0.511341	3.66802	0.0194337	0.0510347
MT	13404	13404_T_C	T	C	0.00562575	394302	-0.0247825	0.166016	0.0222838	0.0548592
MT	13413	13413_A_G	A	G	0.000428598	394309	-0.509899	0.601085	0.719609	0.402007
MT	13416	13416_A_G	A	G	5.47043e-06	394304	-0.646513	5.46618	0.013989	0.0429439
MT	13419	13419_A_G	A	G	0.000462082	394300	1.39166	0.563489	6.09954	1.86897
MT	13420	13420_C_T	C	T	0.000218102	394311	-0.507637	0.808374	0.39435	0.275706
MT	13422	13422_A_G	A	G	0.000631488	394307	-0.508471	0.488779	1.0822	0.525484
MT	13425	13425_C_T	C	T	1.52164e-05	394312	-0.50333	3.97438	0.0160387	0.0461329
MT	13429	13429_A_G	A	G	1.58659e-05	394306	-0.514202	4.3137	0.0142091	0.0432961
MT	13431	13431_C_T	C	T	0.000456826	394299	0.084186	0.545939	0.0237789	0.0567782
MT	13434	13434_A_G	A	G	0.00225167	391792	-0.211728	0.27121	0.609458	0.361519
MT	13437	13437_T_C	T	C	0.000413836	394296	-0.514541	0.615553	0.698729	0.394467
MT	13440	13440_C_T	C	T	0.00016231	394308	-0.504957	1.14028	0.196103	0.18185
MT	13443	13443_T_C	T	C	9.49366e-05	394295	-0.512164	1.06597	0.230849	0.200043
MT	13449	13449_C_T	C	T	7.60827e-06	394308	-0.501809	6.76947	0.005495	0.0264527
MT	13455	13455_C_A	C	A	4.05777e-05	394305	-0.501615	2.8356	0.0312933	0.0657098
MT	13455	13455_C_T	C	T	1.40909e-05	394296	-0.512273	3.29446	0.0241788	0.0572823
MT	13458	13458_C_T	C	T	1.10219e-05	394308	-0.581376	2.7888	0.0434589	0.0783845
MT	13461	13461_T_C	T	C	2.20664e-05	394310	-0.56628	3.48652	0.0263802	0.0599942
MT	13464	13464_C_T	C	T	9.0528e-05	394309	-0.512211	1.27665	0.160973	0.162246
MT	13465	13465_A_T	A	T	4.31132e-05	394311	-0.50674	2.04204	0.0615805	0.0947357
MT	13466	13466_G_A	G	A	0.000109354	394168	-0.531959	1.28834	0.170488	0.167697
MT	13466	13466_G_C	G	C	0.000310434	394235	1.05236	0.279148	8.38864	2.423
MT	13467	13467_C_T	C	T	3.87409e-05	394312	-0.518936	2.16961	0.0572093	0.0909993
MT	13468	13468_C_A	C	A	1.52164e-05	394312	2.42742	0.524808	11.0109	3.04298
MT	13470	13470_A_C	A	C	2.02938e-05	394210	-0.501689	4.11865	0.0148375	0.0442881
MT	13470	13470_A_G	A	G	0.000212867	394297	-0.521204	1.10704	0.22166	0.19533
MT	13471	13471_G_A	G	A	9.54111e-06	394290	-1.59177	8.02891	0.0393049	0.0742518
MT	13473	13473_A_C	A	C	1.01445e-05	394304	-0.50358	3.09449	0.0264825	0.0601177
MT	13473	13473_A_G	A	G	1.22189e-05	394307	-0.511385	3.78465	0.0182577	0.0493838
MT	13474	13474_T_C	T	C	0.000224586	394308	-0.510639	0.850643	0.360358	0.260976
MT	13476	13476_A_G	A	G	1.74001e-05	394311	-0.666712	5.40955	0.0151898	0.0448361
MT	13477	13477_G_A	G	A	0.000178246	394303	-0.562108	1.02866	0.298601	0.233022
MT	13479	13479_A_G	A	G	1.62207e-05	394310	-0.550392	6.77363	0.00660239	0.0290773
MT	13482	13482_A_G	A	G	7.1165e-05	394309	-0.504907	1.9768	0.0652376	0.0977787
MT	13483	13483_A_G	A	G	7.85417e-06	394311	-0.519048	6.35828	0.00666402	0.0292171
MT	13485	13485_A_G	A	G	5.88543e-05	394312	0.629296	1.82299	0.119164	0.136711
MT	13488	13488_T_C	T	C	0.00225702	394301	0.3544	0.254477	1.9395	0.78589
MT	13491	13491_C_T	C	T	1.61091e-05	394310	-0.662814	3.39832	0.0380412	0.072958
MT	13494	13494_C_G	C	G	1.77566e-05	394220	-0.501391	5.12414	0.00957441	0.0352445
MT	13494	13494_C_T	C	T	0.000210206	394303	-0.512504	0.926717	0.305844	0.236391
MT	13497	13497_A_G	A	G	2.40293e-05	394311	-0.505831	3.04233	0.0276437	0.0615057
MT	13500	13500_T_C	T	C	0.00243042	394296	-0.256937	0.253787	1.02497	0.506761
MT	13500	13500_T_G	T	G	2.28825e-05	393314	-0.50464	2.6607	0.0359724	0.0707995
MT	13502	13502_T_A	T	A	2.28246e-05	394312	-0.501485	3.90298	0.0165091	0.0468383
MT	13506	13506_C_T	C	T	0.00116659	394311	0.48935	0.513904	0.906726	0.467265
MT	13509	13509_C_T	C	T	3.96386e-06	394310	-0.631185	4.20661	0.0225138	0.055158
MT	13512	13512_A_G	A	G	2.50557e-06	394312	-0.660718	5.68347	0.0135147	0.0421762
MT	13515	13515_C_T	C	T	6.75557e-05	394312	-0.518684	1.8664	0.0772323	0.107302
MT	13516	13516_C_T	C	T	2.08008e-05	394312	-0.52065	3.39517	0.0235163	0.0564451
MT	13518	13518_C_T	C	T	7.08329e-06	394308	-0.71342	6.36336	0.0125695	0.0406088
MT	13521	13521_C_T	C	T	3.29486e-05	394311	-0.579302	3.00977	0.0370461	0.0719263
MT	13524	13524_C_T	C	T	1.14808e-05	394312	-0.52511	3.36686	0.0243248	0.0574655
MT	13527	13527_A_G	A	G	0.000219096	394311	-0.512822	0.902293	0.323027	0.244282
MT	13528	13528_A_G	A	G	0.00531352	394312	-0.110358	0.21035	0.275245	0.221968
MT	13530	13530_C_T	C	T	0.000225248	394312	-0.512359	0.847499	0.365485	0.263225
MT	13531	13531_G_A	G	A	2.54102e-06	394312	-6.59929	26.3654	0.0626509	0.0956339
MT	13532	13532_C_T	C	T	8.62261e-05	394312	-0.504892	1.33804	0.142384	0.151243
MT	13535	13535_A_G	A	G	0.000144226	394311	0.723514	0.79261	0.833248	0.44209
MT	13536	13536_C_T	C	T	3.26264e-05	394312	-0.507768	3.05429	0.0276382	0.0614991
MT	13538	13538_T_C	T	C	1.23632e-05	394312	-1.07027	6.60545	0.0262533	0.0598406
MT	13539	13539_A_G	A	G	0.000292507	394312	-0.511731	0.788445	0.42125	0.287086
MT	13542	13542_A_G	A	G	0.000279465	394307	-0.518411	0.753619	0.4732	0.30846
MT	13543	13543_T_C	T	C	0.000419302	394312	-0.522813	0.631357	0.685714	0.389738
MT	13545	13545_C_T	C	T	0.000275853	394312	-0.510266	0.77843	0.429688	0.29061
MT	13547	13547_C_T	C	T	1.12043e-05	394312	-0.521637	3.02337	0.0297683	0.0639806
MT	13552	13552_G_A	G	A	1.48967e-05	394312	-0.934585	6.12999	0.0232443	0.0560984
MT	13557	13557_A_G	A	G	0.000233443	394311	-0.379916	0.958079	0.157243	0.160077
MT	13561	13561_C_T	C	T	2.02885e-05	394312	-0.501732	3.89679	0.0165779	0.0469407
MT	13563	13563_A_G	A	G	0.000419212	394309	0.45284	0.641773	0.497883	0.318368
MT	13565	13565_C_T	C	T	0.00479031	394311	-0.153376	0.221116	0.481147	0.311666
MT	13566	13566_T_C	T	C	0.00014937	394310	-0.537407	1.00247	0.287385	0.227751
MT	13569	13569_T_C	T	C	7.4124e-05	394312	1.44039	0.414533	6.60026	1.99155
MT	13572	13572_T_A	T	A	7.60911e-06	394264	-0.501231	8.9248	0.00315412	0.0198997
MT	13572	13572_T_C	T	C	7.88086e-05	394309	-0.539909	1.33114	0.164509	0.164285
MT	13575	13575_C_T	C	T	0.000613892	394312	-0.0716988	0.470194	0.0232525	0.0561088
MT	13576	13576_A_G	A	G	0.000322383	394310	-0.508753	0.717832	0.502306	0.320128
MT	13578	13578_C_T	C	T	1.12982e-05	394311	-0.539877	3.39489	0.0252894	0.0586635
MT	13579	13579_G_A	G	A	1.67636e-06	394312	-2.33943	33.7483	0.00480525	0.02469
MT	13581	13581_T_C	T	C	0.000405663	394310	0.234965	0.61172	0.147537	0.154344
MT	13586	13586_C_T	C	T	8.0444e-06	394311	-0.510256	4.19645	0.0147847	0.0442056
MT	13588	13588_C_T	C	T	7.27348e-06	394311	-0.61825	4.98543	0.0153788	0.0451276
MT	13590	13590_G_A	G	A	0.00170826	394310	-0.293473	0.339056	0.749194	0.41259
MT	13594	13594_A_G	A	G	0.000146293	394312	-0.507141	1.26088	0.161775	0.16271
MT	13596	13596_C_T	C	T	7.60819e-05	394312	-0.507681	1.23583	0.168758	0.166714
MT	13599	13599_C_A	C	A	1.26805e-05	394305	-0.500885	6.32754	0.00626621	0.0283041
MT	13599	13599_C_T	C	T	1.08495e-05	394307	-0.964796	8.66914	0.0123857	0.0402978
MT	13602	13602_T_C	T	C	0.000457385	394309	-0.513205	0.69333	0.547901	0.33802
MT	13604	13604_G_A	G	A	4.83635e-06	394302	-3.68565	13.9333	0.0699716	0.101616
MT	13604	13604_G_C	G	C	1.70557e-05	394297	-0.519889	3.40033	0.0233765	0.0562672
MT	13605	13605_C_T	C	T	8.58723e-06	394312	-0.627293	2.91154	0.0464188	0.0812274
MT	13606	13606_A_G	A	G	3.18682e-05	394311	-0.525539	2.37213	0.0490833	0.0837218
MT	13608	13608_T_C	T	C	0.000395827	394311	-0.305903	0.626276	0.238581	0.203958
MT	13611	13611_A_G	A	G	0.000348622	394312	-0.508265	0.645229	0.620515	0.365668
MT	13612	13612_A_T	A	T	0.000106515	394312	1.80463	1.07703	2.80754	1.02769
MT	13614	13614_A_G	A	G	0.000286851	394312	-0.50897	0.827424	0.378379	0.268837
MT	13615	13615_A_G	A	G	3.26188e-05	394311	-0.0527626	2.12509	0.000616451	0.00868893
MT	13616	13616_T_C	T	C	2.49288e-06	394312	-3.44816	18.058	0.0364616	0.0713147
MT	13617	13617_T_C	T	C	0.0928652	394310	0.194326	0.245401	0.62706	0.368114
MT	13620	13620_T_C	T	C	0.000306164	394312	0.971941	0.863052	1.26825	0.584869
MT	13623	13623_C_T	C	T	0.000219428	394307	-0.513122	0.91299	0.31587	0.241012
MT	13624	13624_A_G	A	G	3.86242e-05	394312	1.6857	0.501046	6.56626	1.98326
MT	13626	13626_C_T	C	T	2.80591e-05	394310	-0.504496	3.06373	0.0271153	0.0608773
MT	13629	13629_A_G	A	G	3.37501e-05	394310	-0.516991	1.70054	0.0924254	0.118549
MT	13630	13630_A_G	A	G	0.0074775	394311	-0.0810776	0.146225	0.307441	0.23713
MT	13632	13632_A_G	A	G	2.40013e-05	394312	-0.540214	3.05838	0.0311996	0.0656046
MT	13635	13635_T_C	T	C	0.000727928	394303	-0.108298	0.458019	0.0559081	0.0898644
MT	13637	13637_A_G	A	G	0.0272493	394311	-0.0451042	0.0895022	0.253961	0.21162
MT	13638	13638_A_G	A	G	2.24391e-05	394311	-0.841042	4.95021	0.0288661	0.0629394
MT	13641	13641_T_C	T	C	0.000278105	394312	-0.518221	0.805079	0.414337	0.284183
MT	13643	13643_G_A	G	A	2.95957e-06	394312	-2.09719	9.60092	0.0477142	0.0824475
MT	13644	13644_C_A	C	A	2.02888e-05	394306	-0.502307	4.55577	0.0121567	0.0399074
MT	13645	13645_T_C	T	C	2.71864e-06	394312	-3.95625	26.0661	0.0230365	0.0558322
MT	13647	13647_C_T	C	T	5.1127e-05	394312	-0.522184	1.0948	0.2275	0.198333
MT	13650	13650_C_T	C	T	0.00132111	394312	1.14521	0.345437	7.03295	2.09678
MT	13651	13651_A_C	A	C	0.000119312	393925	1.82938	1.08051	2.86648	1.04363
MT	13651	13651_A_G	A	G	0.000899758	394255	-0.0838557	0.464	0.032661	0.0672298
MT	13651	13651_A_T	A	T	1.52329e-05	393884	-0.503532	3.00579	0.0280632	0.0620008
MT	13653	13653_C_T	C	T	1.17369e-05	394312	-0.515518	4.36364	0.0139569	0.0428923
MT	13654	13654_C_T	C	T	0.00015275	394310	1.82216	1.08015	2.84581	1.03805
MT	13656	13656_T_C	T	C	0.000658333	394311	-0.0396442	0.485316	0.00667282	0.029237
MT	13658	13658_C_T	C	T	4.52053e-05	394312	-0.526891	1.93925	0.0738196	0.104658
MT	13659	13659_T_C	T	C	0.000206769	394310	0.229769	0.828834	0.0768509	0.107009
MT	13661	13661_A_G	A	G	2.10265e-05	394312	-0.711456	4.17472	0.029043	0.0631446
MT	13662	13662_C_T	C	T	0.00025749	394310	0.588645	0.74423	0.625593	0.367567
MT	13665	13665_T_C	T	C	0.000409473	394312	-0.518865	0.554725	0.874891	0.456422
MT	13668	13668_C_T	C	T	6.64703e-06	394312	-0.507833	4.86343	0.0109033	0.0377078
MT	13674	13674_T_C	T	C	0.000111472	394296	-0.509566	1.17694	0.187452	0.177148
MT	13676	13676_A_G	A	G	0.00032355	394239	-0.227109	0.70803	0.102888	0.125871
MT	13677	13677_C_T	C	T	5.03572e-05	394303	-0.514312	1.93227	0.0708466	0.102314
MT	13680	13680_C_T	C	T	0.00880571	394306	-0.0519454	0.13366	0.15104	0.156429
MT	13681	13681_A_G	A	G	0.00262674	394216	0.278222	0.238016	1.36639	0.615407
MT	13681	13681_A_T	A	T	0.000101042	393202	1.26664	0.94897	1.78157	0.740033
MT	13682	13682_C_G	C	G	6.0866e-05	394309	-0.503729	1.64537	0.0937275	0.119477
MT	13683	13683_C_T	C	T	1.81861e-05	394312	-0.506394	2.69815	0.0352245	0.0700062
MT	13684	13684_C_T	C	T	4.39298e-05	394311	-0.523503	2.45509	0.0454677	0.0803225
MT	13686	13686_A_G	A	G	7.64578e-05	394309	-0.507151	1.50816	0.113078	0.132729
MT	13692	13692_C_T	C	T	0.0013447	394302	0.290955	0.365952	0.632126	0.370003
MT	13695	13695_C_A	C	A	2.53748e-05	394092	-0.508176	2.06579	0.0605138	0.0938344
MT	13695	13695_C_G	C	G	0.00022579	394171	1.09492	0.895029	1.49655	0.65521
MT	13695	13695_C_T	C	T	0.000319889	394209	0.534491	0.722179	0.54776	0.337966
MT	13698	13698_T_C	T	C	4.45437e-05	394309	-0.508524	2.44424	0.0432849	0.0782148
MT	13704	13704_C_T	C	T	1.69537e-05	394308	-0.562633	4.69214	0.0143784	0.0435652
MT	13705	13705_C_T	C	T	2.60632e-05	394311	-0.533748	2.4175	0.0487462	0.0834095
MT	13707	13707_G_A	G	A	0.00038955	394299	-0.513718	0.639516	0.645278	0.374887
MT	13708	13708_G_A	G	A	0.130807	394173	0.0481761	0.0843192	0.326445	0.245835
MT	13710	13710_A_G	A	G	0.000234358	394192	-0.296063	0.882047	0.112664	0.132455
MT	13710	13710_A_T	A	T	0.000200885	394171	-0.503861	1.04387	0.232985	0.201129
MT	13711	13711_G_A	G	A	0.00331907	394244	0.0830193	0.222423	0.139315	0.149377
MT	13712	13712_C_T	C	T	7.88776e-05	394307	-0.507433	1.59023	0.101821	0.125139
MT	13713	13713_C_T	C	T	0.000145191	394309	-0.50913	1.20753	0.17777	0.171794
MT	13716	13716_A_G	A	G	5.56922e-06	394307	-0.691723	9.24715	0.00559563	0.0267009
MT	13718	13718_G_C	G	C	1.01443e-05	394309	-0.501923	5.92193	0.00718368	0.0303722
MT	13719	13719_C_T	C	T	4.50968e-05	394308	-0.523337	2.48372	0.0443973	0.0792944
MT	13720	13720_C_T	C	T	5.3105e-06	394312	-0.612338	6.80402	0.00809936	0.0323163
MT	13722	13722_A_G	A	G	0.0114658	394259	-0.170611	0.258485	0.435654	0.293088
MT	13725	13725_C_T	C	T	0.000287666	394311	0.458277	0.695357	0.43435	0.292547
MT	13731	13731_A_G	A	G	0.000665359	394291	0.323707	0.457166	0.501368	0.319755
MT	13734	13734_T_C	T	C	0.0114453	394309	0.114385	0.822948	0.0193193	0.0508761
MT	13735	13735_C_A	C	A	1.01443e-05	394311	-0.503616	3.49671	0.0207434	0.0528211
MT	13737	13737_C_T	C	T	2.07553e-05	394308	-0.511482	2.51124	0.0414845	0.0764423
MT	13738	13738_A_G	A	G	1.86807e-05	394310	-0.509155	2.86728	0.0315326	0.0659778
MT	13740	13740_T_C	T	C	0.0168557	394307	-0.0730814	0.116336	0.394629	0.275826
MT	13743	13743_T_C	T	C	0.00176505	394308	-0.328263	0.299509	1.20123	0.563715
MT	13746	13746_C_T	C	T	0.000209393	394311	0.665771	0.768026	0.751446	0.413391
MT	13748	13748_A_G	A	G	0.000232906	394305	-0.511251	0.762189	0.449928	0.298977
MT	13749	13749_C_T	C	T	2.28247e-05	394310	-0.503555	3.18161	0.0250496	0.0583676
MT	13752	13752_T_C	T	C	0.00109406	394305	0.429166	0.394879	1.1812	0.557344
MT	13753	13753_T_C	T	C	0.000203921	394294	-0.516713	0.860217	0.360813	0.261176
MT	13754	13754_C_T	C	T	7.81898e-06	394298	-0.55081	5.58014	0.00974345	0.0355662
MT	13755	13755_C_T	C	T	<6.34015703300939e-07	394312	-9.4474	240.248	0.00154634	0.013841
MT	13758	13758_C_T	C	T	1.57644e-05	394304	-0.526379	2.6464	0.0395627	0.0745136
MT	13759	13759_G_A	G	A	0.0164584	394233	-0.118798	0.101352	1.37391	0.617728
MT	13762	13762_T_G	T	G	0.000877734	394197	0.123973	0.398962	0.0965588	0.121479
MT	13763	13763_C_T	C	T	6.29126e-05	394309	-0.505927	1.97413	0.0656787	0.098141
MT	13764	13764_C_T	C	T	2.53611e-06	394304	-0.500509	16.3817	0.000933484	0.0107166
MT	13765	13765_C_G	C	G	0.000129341	394308	-0.508686	0.998006	0.259796	0.214485
MT	13767	13767_C_A	C	A	1.26811e-05	394289	-0.502063	4.65118	0.0116517	0.0390344
MT	13767	13767_C_T	C	T	4.93856e-05	394305	-0.508503	1.69951	0.0895234	0.116461
MT	13768	13768_T_A	T	A	2.54619e-06	392743	-0.508836	3.91509	0.0168917	0.0474053
MT	13768	13768_T_C	T	C	0.00385993	394270	-0.175262	0.205818	0.725117	0.403985
MT	13770	13770_C_A	C	A	6.59425e-05	394283	-0.535298	1.34003	0.159574	0.161435
MT	13770	13770_C_T	C	T	6.46414e-05	394283	-0.505228	2.54558	0.0393916	0.0743399
MT	13773	13773_A_G	A	G	1.26803e-05	394311	-0.510474	2.44594	0.043557	0.07848
MT	13780	13780_A_G	A	G	0.033524	394308	-0.0327147	0.354506	0.00851605	0.0331669
MT	13781	13781_T_C	T	C	0.000174395	394289	1.35909	0.971981	1.95514	0.790393
MT	13782	13782_C_T	C	T	2.55717e-05	394304	-0.531588	2.8569	0.0346227	0.0693624
MT	13785	13785_C_T	C	T	0.000239866	394311	-0.577108	0.645633	0.798991	0.430164
MT	13786	13786_C_T	C	T	1.77524e-05	394312	-0.501838	3.65741	0.0188269	0.0501886
MT	13788	13788_C_A	C	A	3.39285e-05	394299	-0.509366	2.32333	0.0480659	0.0827763
MT	13788	13788_C_T	C	T	2.53617e-05	394295	-0.503267	3.05068	0.0272148	0.060996
MT	13789	13789_T_C	T	C	0.00083304	394310	1.98428	0.808145	6.02873	1.85156
MT	13790	13790_A_G	A	G	2.04922e-05	394296	-0.551488	3.69243	0.0223073	0.0548898
MT	13791	13791_C_T	C	T	1.84372e-05	394311	-0.530322	3.70874	0.0204469	0.0524212
MT	13797	13797_A_G	A	G	3.48379e-05	394312	1.67843	0.50249	6.71629	2.01983
MT	13800	13800_C_A	C	A	2.53648e-06	394247	-0.503319	6.2764	0.00643081	0.028685
MT	13800	13800_C_G	C	G	3.29732e-05	394259	-0.506184	2.1028	0.0579455	0.0916366
MT	13800	13800_C_T	C	T	0.000126808	394296	-0.505308	1.1612	0.189365	0.178194
MT	13801	13801_A_G	A	G	8.8962e-05	394303	-0.503011	1.74767	0.0828388	0.111547
MT	13802	13802_C_T	C	T	0.000464017	394311	-0.514385	0.565812	0.826478	0.439743
MT	13803	13803_A_C	A	C	5.07426e-05	394146	3.32215	1.38427	5.75963	1.78519
MT	13803	13803_A_G	A	G	0.000390732	394281	1.4165	0.990247	2.04619	0.81648
MT	13804	13804_G_A	G	A	4.40765e-05	394292	-0.561311	2.43985	0.0529275	0.0872226
MT	13809	13809_C_T	C	T	1.01799e-05	394308	-0.556158	5.68829	0.00955947	0.0352159
MT	13810	13810_G_A	G	A	0.000144008	394285	-0.534277	0.933392	0.327646	0.24638
MT	13812	13812_T_C	T	C	0.000134737	394302	-0.50957	1.07634	0.224134	0.196606
MT	13813	13813_G_A	G	A	0.00260161	394286	-0.131719	0.251038	0.275309	0.221999
MT	13814	13814_T_C	T	C	1.54169e-05	394309	-0.541784	3.96633	0.0186584	0.0499516
MT	13815	13815_C_T	C	T	4.18759e-05	394308	-0.520186	2.21576	0.0551155	0.0891677
MT	13816	13816_A_G	A	G	0.000309652	394304	0.669344	0.766696	0.762171	0.417198
MT	13816	13816_A_T	A	T	1.26844e-05	394186	-0.50249	3.82457	0.0172619	0.0479485
MT	13818	13818_T_C	T	C	0.000362961	394296	-0.514426	0.651643	0.623198	0.366672
MT	13819	13819_T_C	T	C	0.000128003	394304	2.66928	1.26086	4.48183	1.46525
MT	13820	13820_T_C	T	C	0.000139054	394308	-0.508547	1.12607	0.203954	0.186054
MT	13821	13821_C_T	C	T	0.000248537	394308	-0.505333	0.881129	0.328909	0.246952
MT	13824	13824_A_G	A	G	2.62385e-05	394307	-0.511295	2.87671	0.0315901	0.0660421
MT	13827	13827_A_G	A	G	0.00380823	394276	-0.102533	0.204221	0.252074	0.210688
MT	13827	13827_A_T	A	T	3.30974e-05	392780	-0.504983	1.98978	0.0644085	0.0970951
MT	13828	13828_C_T	C	T	2.08795e-05	394311	-0.510776	2.80543	0.0331483	0.0677646
MT	13830	13830_T_C	T	C	0.00361847	394294	-0.0277073	0.201407	0.0189252	0.0503265
MT	13831	13831_C_A	C	A	1.28506e-05	394301	-0.518709	2.17204	0.0570313	0.0908447
MT	13831	13831_C_T	C	T	1.52168e-05	394301	-0.50149	4.16199	0.0145185	0.043787
MT	13833	13833_A_G	A	G	2.53608e-05	394310	2.2756	0.500239	10.149	2.84049
MT	13834	13834_A_G	A	G	0.000829796	394302	0.171373	0.414269	0.171127	0.168059
MT	13835	13835_C_T	C	T	5.57938e-05	394309	-0.503317	2.42081	0.0432275	0.0781588
MT	13836	13836_A_G	A	G	3.28725e-05	394312	-0.518566	2.70578	0.0367302	0.0715962
MT	13840	13840_C_T	C	T	0.000332224	394312	-0.503381	0.834699	0.363692	0.262439
MT	13842	13842_A_G	A	G	5.57937e-05	394310	-0.504138	1.99198	0.0640513	0.0967995
MT	13845	13845_C_T	C	T	1.52165e-05	394310	-0.507877	3.4161	0.0221032	0.0546236
MT	13848	13848_C_T	C	T	1.01443e-05	394312	-0.503108	4.27593	0.013844	0.0427105
MT	13851	13851_C_T	C	T	0.00046434	394310	0.748561	0.560852	1.78139	0.739978
MT	13852	13852_T_A	T	A	1.28682e-05	394307	-0.534243	3.63757	0.0215702	0.0539231
MT	13855	13855_C_T	C	T	4.29737e-05	394311	-0.503899	2.31772	0.0472679	0.0820287
MT	13857	13857_A_G	A	G	8.11652e-05	394307	-0.509275	1.81418	0.0788034	0.108504
MT	13858	13858_A_G	A	G	0.000176254	394305	-0.510773	0.871435	0.343547	0.25353
MT	13860	13860_C_T	C	T	3.45082e-05	394312	-0.513535	2.9165	0.0310039	0.0653845
MT	13862	13862_A_G	A	G	6.39801e-05	394310	-0.529686	1.22009	0.188476	0.177709
MT	13863	13863_C_T	C	T	7.37997e-06	394311	-0.692062	8.53778	0.00657053	0.0290049
MT	13866	13866_A_G	A	G	2.99564e-05	394307	-0.5056	3.10494	0.026516	0.0601581
MT	13869	13869_T_C	T	C	0.00014594	394312	-0.510152	0.924346	0.3046	0.235814
MT	13874	13874_T_C	T	C	<6.34018919124547e-07	394310	-10.0074	477.168	0.000439842	0.00732825
MT	13878	13878_A_G	A	G	6.5504e-05	394312	-0.535687	1.87248	0.081844	0.110803
MT	13879	13879_T_A	T	A	8.23808e-05	388440	-0.511352	1.27205	0.161595	0.162606
MT	13879	13879_T_C	T	C	0.0147581	394278	-0.196745	0.137181	2.05692	0.819542
MT	13880	13880_C_A	C	A	0.00076412	394310	1.12304	0.942842	1.41878	0.631518
MT	13881	13881_C_T	C	T	9.27844e-05	394312	-0.508303	1.24997	0.165366	0.164776
MT	13884	13884_A_C	A	C	3.15054e-05	394282	-0.513825	1.997	0.0662025	0.0985698
MT	13884	13884_A_G	A	G	3.59379e-05	394291	-0.546429	3.09713	0.0311278	0.0655239
MT	13884	13884_A_T	A	T	2.02903e-05	394277	-0.502362	3.34428	0.0225646	0.0552238
MT	13885	13885_C_G	C	G	1.26805e-05	394305	-0.501941	4.77469	0.0110514	0.0379736
MT	13885	13885_C_T	C	T	8.14853e-06	394306	-0.584957	7.33986	0.00635145	0.0285019
MT	13886	13886_T_C	T	C	0.000347386	394311	-0.554032	0.628919	0.776034	0.422099
MT	13887	13887_A_G	A	G	0.000252757	394311	0.566122	0.734341	0.594326	0.355807
MT	13888	13888_T_C	T	C	0.000113628	394312	-0.524114	1.36874	0.146625	0.153798
MT	13889	13889_G_A	G	A	0.00109008	394307	0.0731407	0.385357	0.0360239	0.070854
MT	13889	13889_G_C	G	C	1.2695e-05	393857	-0.507848	2.91246	0.0304051	0.0647073
MT	13890	13890_C_T	C	T	1.0512e-05	394312	-0.511992	3.72147	0.0189276	0.0503299
MT	13893	13893_A_G	A	G	4.97578e-06	394311	-0.682568	12.6809	0.00289728	0.0190547
MT	13896	13896_T_C	T	C	0.000233193	394312	1.41701	0.842594	2.82818	1.03328
MT	13897	13897_T_C	T	C	9.6675e-06	394312	-0.795774	9.08599	0.00767069	0.0314197
MT	13899	13899_T_C	T	C	0.00321242	394312	-0.129897	0.221046	0.345331	0.254326
MT	13905	13905_C_T	C	T	3.14224e-06	394309	-0.61712	11.9115	0.00268414	0.0183258
MT	13907	13907_A_G	A	G	0.000218363	394307	0.765356	0.801326	0.912239	0.469133
MT	13908	13908_C_T	C	T	8.17882e-06	394312	-0.748669	5.5253	0.0183598	0.0495291
MT	13911	13911_A_G	A	G	0.000267236	394311	1.13206	0.907304	1.55681	0.673391
MT	13912	13912_C_T	C	T	3.88425e-05	394311	-0.532373	1.37212	0.150538	0.156131
MT	13914	13914_C_A	C	A	0.000149956	394295	-0.551174	1.28377	0.184333	0.175434
MT	13914	13914_C_T	C	T	3.93505e-05	394252	-0.520696	1.57119	0.109828	0.130569
MT	13917	13917_A_G	A	G	2.58298e-05	394312	-0.556964	4.63659	0.0144297	0.0436465
MT	13919	13919_T_A	T	A	1.00403e-05	394311	-0.526239	5.28243	0.00992425	0.0359075
MT	13920	13920_C_T	C	T	9.16482e-05	394312	-0.542383	1.45286	0.139369	0.149409
MT	13923	13923_C_T	C	T	1.18536e-05	394312	-0.528129	2.37899	0.0492828	0.0839063
MT	13924	13924_C_T	C	T	3.6073e-05	394311	-0.514949	2.67809	0.0369725	0.0718495
MT	13926	13926_T_C	T	C	0.000527279	394307	-0.51425	0.602475	0.728568	0.405223
MT	13926	13926_T_G	T	G	1.015e-05	394089	2.61135	0.781559	8.80303	2.52182
MT	13927	13927_A_G	A	G	7.95318e-06	394306	-0.510053	3.31876	0.02362	0.0565768
MT	13927	13927_A_T	A	T	1.52166e-05	394307	-0.502265	3.4982	0.0206147	0.0526479
MT	13928	13928_G_A	G	A	0.000816344	392582	-0.140186	0.442919	0.100175	0.124002
MT	13928	13928_G_C	G	C	0.00427292	393875	0.0278929	0.197605	0.0199247	0.0517104
MT	13928	13928_G_T	G	T	0.000104531	392228	-0.504983	1.19767	0.17778	0.171799
MT	13929	13929_C_T	C	T	7.98603e-06	394312	-0.737224	16.8602	0.00191193	0.0154173
MT	13932	13932_C_T	C	T	0.000102186	394311	-0.524294	1.15133	0.207374	0.187867
MT	13933	13933_A_G	A	G	0.00331442	394312	0.163644	0.220586	0.550357	0.338972
MT	13934	13934_C_T	C	T	0.0292118	394311	-0.0253755	0.0793093	0.102372	0.125517
MT	13935	13935_A_G	A	G	1.35783e-05	394307	2.35307	0.599278	10.1337	2.83688
MT	13935	13935_A_T	A	T	1.26805e-05	394305	-0.517462	2.19193	0.0557317	0.0897097
MT	13938	13938_C_T	C	T	8.53689e-05	394312	-0.50946	1.41007	0.130539	0.143952
MT	13941	13941_C_T	C	T	6.13702e-05	394312	-0.577399	1.09744	0.276817	0.222722
MT	13942	13942_A_G	A	G	6.9747e-05	394311	-0.507083	2.35136	0.0465071	0.0813111
MT	13943	13943_C_T	C	T	0.000423842	394312	-0.516585	0.554774	0.867066	0.453742
MT	13944	13944_A_G	A	G	1.53939e-05	394312	-0.502119	4.62248	0.0117995	0.0392916
MT	13945	13945_A_G	A	G	3.71965e-05	394312	-0.529579	1.53599	0.118874	0.136523
MT	13947	13947_C_T	C	T	0.00025053	394312	0.857241	0.82712	1.07416	0.522868
MT	13948	13948_C_T	C	T	0.000962689	394312	-0.208031	0.390807	0.283354	0.22584
MT	13950	13950_C_T	C	T	8.07985e-06	394311	-0.69779	3.00812	0.0538097	0.0880108
MT	13952	13952_A_G	A	G	2.57174e-06	394312	-5.30368	31.7886	0.0278363	0.0617334
MT	13953	13953_T_C	T	C	0.00202125	394312	-0.223112	0.272056	0.672555	0.384932
MT	13954	13954_C_T	C	T	2.0603e-05	394312	-0.534674	3.48467	0.0235426	0.0564785
MT	13956	13956_A_G	A	G	3.25199e-05	394312	-0.563719	2.50068	0.0508172	0.0853146
MT	13957	13957_G_A	G	A	1.23305e-05	394308	-0.880763	4.77594	0.0340095	0.0687015
MT	13957	13957_G_T	G	T	7.74292e-06	394297	-0.554336	11.0956	0.00249598	0.0176589
MT	13958	13958_G_C	G	C	0.000375335	394304	-0.510073	0.669297	0.5808	0.350666
MT	13959	13959_C_T	C	T	0.000381422	394311	-0.510852	0.608909	0.703859	0.396325
MT	13962	13962_T_A	T	A	0.000103988	394278	-0.506066	1.25396	0.162872	0.163343
MT	13962	13962_T_C	T	C	7.9103e-05	394271	-0.520839	1.68028	0.0960819	0.121143
MT	13965	13965_T_C	T	C	0.0123284	394312	-0.149726	0.124781	1.43978	0.637941
MT	13966	13966_A_G	A	G	0.018297	394312	-0.0766228	0.126022	0.369676	0.265055
MT	13967	13967_C_T	C	T	0.00412537	394312	-0.380864	0.187233	4.13784	1.37743
MT	13968	13968_G_A	G	A	4.31943e-05	394312	-0.543264	1.72122	0.0996205	0.123617
MT	13971	13971_C_T	C	T	2.25961e-06	394312	-1.14834	25.1987	0.00207673	0.0160798
MT	13973	13973_A_T	A	T	9.4519e-05	394312	-0.507787	1.28777	0.155484	0.159048
MT	13974	13974_A_T	A	T	1.26804e-05	394310	-0.501203	5.07966	0.0097355	0.0355511
MT	13976	13976_A_C	A	C	1.01445e-05	394304	-0.512623	2.0475	0.0626826	0.0956605
MT	13976	13976_A_G	A	G	7.65401e-06	394308	-1.25509	5.8195	0.0465133	0.0813169
MT	13977	13977_C_T	C	T	0.00028849	394312	-0.508451	0.827585	0.377461	0.268439
MT	13978	13978_C_T	C	T	0.000129339	394312	-0.54571	0.861329	0.401407	0.278714
MT	13980	13980_G_A	G	A	0.000486576	394265	-0.531698	0.605514	0.771048	0.420339
MT	13980	13980_G_C	G	C	0.00010501	394087	-0.507536	1.45331	0.12196	0.138514
MT	13981	13981_C_T	C	T	1.55206e-05	394312	-0.525618	3.27915	0.0256932	0.059159
MT	13983	13983_C_A	C	A	1.03903e-05	394307	-0.504875	10.147	0.00247566	0.0175854
MT	13983	13983_C_T	C	T	1.02737e-05	394307	-0.513112	2.77321	0.0342341	0.0689442
MT	13984	13984_C_T	C	T	0.00014505	394311	-0.505357	1.16194	0.189159	0.178082
MT	13986	13986_A_G	A	G	0.000177184	394312	-0.511953	1.13036	0.205129	0.186677
MT	13989	13989_C_A	C	A	1.77541e-05	394276	-0.505523	2.70387	0.0349552	0.0697187
MT	13989	13989_C_T	C	T	7.83302e-05	394305	-0.519375	1.63437	0.100985	0.124562
MT	13992	13992_C_T	C	T	2.68567e-06	394311	-0.532108	3.8483	0.0191189	0.0505972
MT	13993	13993_C_T	C	T	1.47218e-05	394312	-0.546086	3.61545	0.0228138	0.0555458
MT	13995	13995_A_G	A	G	1.46204e-05	394311	-0.642799	2.65828	0.0584723	0.0920906
MT	13998	13998_C_T	C	T	7.78394e-05	394312	-0.522364	1.35981	0.147568	0.154362
MT	13999	13999_C_T	C	T	7.72482e-06	394312	-0.577116	4.97914	0.0134344	0.042045
MT	14000	14000_T_A	T	A	2.82061e-05	394312	-0.507971	2.35907	0.0463656	0.081177
MT	14001	14001_A_G	A	G	4.44015e-05	394312	-0.581365	2.07786	0.0782829	0.108107
MT	14002	14002_A_G	A	G	0.00835142	394310	0.101511	0.142434	0.507918	0.322355
MT	14003	14003_C_T	C	T	0.00102899	394312	0.0979542	0.39118	0.0627037	0.0956781
MT	14004	14004_C_T	C	T	7.01728e-06	394312	-0.814549	6.87671	0.0140305	0.0430105
MT	14007	14007_A_G	A	G	0.000409459	394311	-0.468457	0.672982	0.484544	0.313032
MT	14008	14008_C_T	C	T	7.60819e-06	394312	-0.502902	4.45603	0.0127371	0.0408906
MT	14010	14010_A_G	A	G	6.2616e-06	394312	-0.606203	5.89435	0.010577	0.0371165
MT	14013	14013_A_G	A	G	0.000100486	394312	-0.517367	1.1093	0.21752	0.193185
MT	14016	14016_G_A	G	A	0.00322834	394309	-0.319307	0.223245	2.04576	0.816358
MT	14017	14017_C_T	C	T	8.25745e-06	394312	-0.542321	7.62188	0.00506278	0.0253613
MT	14019	14019_A_G	A	G	0.000103238	394312	-0.506699	1.38553	0.133743	0.145948
MT	14020	14020_T_C	T	C	0.000421058	394300	0.876291	0.590537	2.20193	0.86063
MT	14020	14020_T_G	T	G	2.08664e-05	394127	-0.523255	4.00059	0.0171071	0.047722
MT	14022	14022_A_G	A	G	0.000744621	394304	-0.512994	0.457504	1.25729	0.581425
MT	14025	14025_T_C	T	C	0.000225009	394309	-0.340647	1.02532	0.11038	0.130938
MT	14028	14028_A_G	A	G	2.97049e-05	394312	-0.51258	2.82844	0.0328421	0.0674289
MT	14029	14029_A_G	A	G	0.00013724	394310	-0.51988	1.0169	0.261364	0.215251
MT	14034	14034_T_A	T	A	6.5986e-05	394023	1.59195	0.456216	6.41383	1.94602
MT	14034	14034_T_C	T	C	0.000680652	394282	0.813921	0.470592	2.9914	1.07724
MT	14037	14037_A_G	A	G	0.00471484	394311	0.287701	0.192214	2.24035	0.871436
MT	14040	14040_G_A	G	A	0.00849791	394298	0.130474	0.141141	0.854563	0.449448
MT	14041	14041_C_T	C	T	0.000218074	394312	-0.510313	0.911993	0.313106	0.239743
MT	14042	14042_A_T	A	T	1.52164e-05	394312	-0.506437	2.74543	0.0340276	0.0687211
MT	14047	14047_A_G	A	G	0.000825751	393895	1.06583	0.444196	5.75742	1.78465
MT	14048	14048_T_C	T	C	6.57861e-06	394312	-1.14399	11.0337	0.01075	0.037431
MT	14049	14049_C_T	C	T	0.000215916	394311	1.48662	0.718969	4.27542	1.41266
MT	14050	14050_T_A	T	A	0.00042099	394309	0.164767	0.580174	0.080654	0.109907
MT	14052	14052_C_T	C	T	9.38118e-05	394311	-0.515815	1.74172	0.0877066	0.11514
MT	14053	14053_A_G	A	G	0.00299646	393672	-0.198883	0.228269	0.759106	0.416112
MT	14054	14054_C_G	C	G	1.77526e-05	394309	-0.501865	3.94993	0.0161434	0.0462908
MT	14055	14055_C_T	C	T	4.80536e-05	394310	-0.517961	1.92643	0.0722914	0.103458
MT	14058	14058_C_A	C	A	1.01449e-05	394286	-0.50425	4.33467	0.0135325	0.0422053
MT	14058	14058_C_T	C	T	5.68185e-05	394308	-0.525155	1.71064	0.0942448	0.119845
MT	14059	14059_A_G	A	G	0.00010859	394307	-0.519552	1.28077	0.164556	0.164312
MT	14060	14060_T_C	T	C	4.56744e-06	394312	-4.00763	18.6346	0.0462526	0.0810699
MT	14061	14061_C_A	C	A	1.01445e-05	394302	-0.501416	5.69073	0.00776355	0.0316159
MT	14061	14061_C_T	C	T	1.40626e-05	394308	-0.610268	2.7708	0.04851	0.08319
MT	14062	14062_A_G	A	G	0.000188004	394311	-0.520478	0.816833	0.406012	0.280668
MT	14063	14063_T_C	T	C	0.000165211	394307	-0.541301	0.92451	0.34281	0.253201
MT	14064	14064_C_T	C	T	0.000107867	394311	-0.530306	1.20934	0.19229	0.179787
MT	14065	14065_A_G	A	G	3.15105e-05	394312	-0.517177	2.20804	0.0548609	0.0889431
MT	14066	14066_C_T	C	T	9.18309e-06	394312	-0.53747	3.50955	0.0234534	0.0563651
MT	14067	14067_C_T	C	T	4.72315e-05	394312	1.49726	0.510873	5.51088	1.72357
MT	14070	14070_A_G	A	G	0.00105669	394306	-0.509319	0.376111	1.83378	0.755274
MT	14071	14071_A_G	A	G	0.000367249	394307	-0.464262	0.691748	0.450434	0.299185
MT	14073	14073_C_T	C	T	1.13869e-05	394311	-0.55379	3.83391	0.0208645	0.0529837
MT	14079	14079_A_G	A	G	3.11226e-05	394312	-0.521455	1.80849	0.0831382	0.111771
MT	14082	14082_C_T	C	T	6.40686e-05	394312	-0.297885	1.50778	0.0390322	0.0739742
MT	14083	14083_A_C	A	C	2.04433e-05	394311	-0.509015	2.86441	0.0315785	0.0660291
MT	14085	14085_A_G	A	G	1.03801e-05	394311	-0.534354	7.7594	0.00474245	0.0245237
MT	14088	14088_T_C	T	C	0.00014068	394312	-0.513147	1.12903	0.206572	0.187442
MT	14091	14091_A_G	A	G	3.34481e-05	394312	1.97007	0.471336	8.8695	2.53764
MT	14092	14092_C_T	C	T	1.78793e-05	394311	-0.505219	5.02513	0.010108	0.0362514
MT	14094	14094_T_C	T	C	0.000792021	394309	0.254296	0.438029	0.337035	0.250615
MT	14097	14097_C_T	C	T	0.000642011	394311	0.41401	0.482398	0.736566	0.408086
MT	14100	14100_C_T	C	T	1.44682e-05	394312	-0.536559	5.46116	0.00965307	0.0353945
MT	14106	14106_T_A	T	A	7.61095e-06	394169	-0.503089	4.57784	0.0120773	0.0397712
MT	14106	14106_T_C	T	C	0.000337551	394308	-0.51487	0.713724	0.520396	0.327281
MT	14109	14109_C_T	C	T	1.28123e-05	394309	-0.501957	5.20412	0.0093033	0.0347229
MT	14110	14110_T_C	T	C	0.00180109	394311	-0.037889	0.35017	0.0117076	0.0391318
MT	14112	14112_C_A	C	A	4.80781e-05	394296	-0.509691	2.05371	0.0615936	0.0947468
MT	14112	14112_C_T	C	T	3.55067e-05	394292	-0.515799	2.9139	0.0313337	0.0657552
MT	14113	14113_T_C	T	C	1.30988e-05	394311	-0.521619	4.51589	0.013342	0.0418937
MT	14115	14115_C_T	C	T	1.40955e-05	394312	-0.527888	2.81301	0.0352161	0.0699972
MT	14118	14118_A_C	A	C	6.34777e-05	393839	1.40885	0.46213	5.36901	1.6883
MT	14118	14118_A_G	A	G	0.00116367	394280	-0.223502	0.378822	0.34809	0.255554
MT	14118	14118_A_T	A	T	1.53928e-05	393821	-0.508824	4.05093	0.015777	0.0457366
MT	14121	14121_C_T	C	T	0.000418509	394309	1.19383	0.652254	3.35005	1.17261
MT	14122	14122_A_G	A	G	1.96468e-05	394311	-0.596737	2.55997	0.0543373	0.0884797
MT	14124	14124_C_T	C	T	3.71281e-05	394311	-0.510468	2.76319	0.0341284	0.06883
MT	14125	14125_C_T	C	T	0.00301256	394312	0.0551216	0.237497	0.0538674	0.0880622
MT	14127	14127_A_G	A	G	0.000204265	394311	-0.506655	0.959664	0.278732	0.223638
MT	14128	14128_A_G	A	G	0.000559762	394312	0.0621707	0.536161	0.0134456	0.0420634
MT	14129	14129_C_T	C	T	0.000233752	394311	1.02431	0.876933	1.36437	0.614783
MT	14130	14130_C_T	C	T	5.89384e-06	394311	-1.22521	10.8976	0.0126402	0.040728
MT	14131	14131_C_T	C	T	3.91086e-05	394312	-0.513245	2.55459	0.0403652	0.0753237
MT	14133	14133_A_G	A	G	0.0104132	394311	0.0424943	0.315618	0.0181275	0.0491982
MT	14136	14136_C_T	C	T	0.000104347	394311	-0.506884	1.42511	0.126509	0.141415
MT	14137	14137_C_T	C	T	2.88985e-05	394312	-0.529979	2.98852	0.0314488	0.0658841
MT	14139	14139_A_G	A	G	0.0085361	394312	-0.137021	0.140401	0.952421	0.482667
MT	14140	14140_A_G	A	G	3.9664e-05	394312	-0.511939	1.94856	0.0690254	0.100858
MT	14142	14142_C_A	C	A	3.75601e-05	394062	-0.506149	2.14537	0.0556611	0.0896477
MT	14142	14142_C_G	C	G	0.00054319	394262	0.0911547	0.547639	0.0277057	0.061579
MT	14142	14142_C_T	C	T	6.98484e-05	394082	1.38175	0.445108	5.29781	1.67056
MT	14144	14144_C_T	C	T	3.24105e-06	394312	-1.23525	15.1088	0.00668427	0.0292629
MT	14145	14145_A_G	A	G	0.000773736	394310	-0.50549	0.493345	1.04984	0.514927
MT	14148	14148_A_G	A	G	0.00244776	394312	-0.550562	0.282215	3.80584	1.2918
MT	14149	14149_C_T	C	T	0.000175457	394312	-0.573519	1.0857	0.279048	0.223789
MT	14152	14152_A_G	A	G	0.000139465	394308	-0.538013	1.39972	0.147741	0.154466
MT	14153	14153_T_C	T	C	6.16162e-05	394312	-0.579724	1.67928	0.119178	0.13672
MT	14155	14155_C_A	C	A	2.62898e-05	394183	-0.511073	2.04621	0.0623829	0.0954096
MT	14155	14155_C_T	C	T	0.000315185	394301	-0.514071	0.667024	0.593969	0.355671
MT	14158	14158_C_A	C	A	6.53076e-06	394290	-0.532745	2.48035	0.0461333	0.0809566
MT	14158	14158_C_T	C	T	3.93829e-05	394308	-0.53364	2.08577	0.0654584	0.0979601
MT	14161	14161_A_G	A	G	5.4429e-05	394312	-0.560237	1.71833	0.106299	0.128195
MT	14162	14162_G_A	G	A	0.000389935	394312	1.33117	0.685207	3.77421	1.28359
MT	14163	14163_C_T	C	T	0.000126669	394310	-0.511359	1.13485	0.203038	0.185566
MT	14164	14164_A_G	A	G	6.83215e-06	394312	-0.549043	11.3373	0.00234529	0.0171072
MT	14167	14167_C_T	C	T	0.0866514	394311	0.128976	0.209001	0.380822	0.269893
MT	14170	14170_A_G	A	G	3.04126e-05	394311	-0.535043	2.3514	0.0517756	0.0861851
MT	14173	14173_T_C	T	C	0.000168263	394312	-0.509965	0.992282	0.264126	0.216597
MT	14178	14178_T_C	T	C	0.00287626	394312	0.108546	0.269485	0.162239	0.162978
MT	14179	14179_A_G	A	G	0.00111751	394312	0.0728243	0.382805	0.0361908	0.0710299
MT	14180	14180_T_A	T	A	6.75154e-05	392710	-0.521061	1.89865	0.075316	0.105823
MT	14180	14180_T_C	T	C	0.00380939	394237	-0.16608	0.209584	0.627936	0.368441
MT	14180	14180_T_G	T	G	0.00011287	392727	-0.510071	1.10218	0.214169	0.191438
MT	14181	14181_A_G	A	G	1.65606e-05	394311	-0.799996	4.06454	0.0387394	0.0736751
MT	14182	14182_T_A	T	A	0.000433443	376059	-0.510325	0.608598	0.703125	0.39606
MT	14182	14182_T_C	T	C	0.0462247	394140	-0.0515487	0.0732102	0.495785	0.317532
MT	14182	14182_T_G	T	G	1.1697e-05	375905	-0.889905	5.161	0.0297317	0.0639387
MT	14185	14185_A_G	A	G	0.000111767	394302	0.395246	1.25954	0.0984712	0.122818
MT	14185	14185_A_T	A	T	1.61216e-05	394253	-0.523444	3.87125	0.0182827	0.0494195
MT	14187	14187_C_T	C	T	5.70006e-05	394312	-0.541657	1.62881	0.110588	0.131076
MT	14188	14188_A_G	A	G	4.87941e-06	394312	-0.69689	10.1416	0.00472194	0.0244692
MT	14189	14189_A_G	A	G	9.59747e-05	394312	-0.535028	1.03866	0.265341	0.217188
MT	14193	14193_A_G	A	G	0.000765125	394312	-0.508193	0.46464	1.19626	0.562136
MT	14194	14194_C_T	C	T	0.000190235	394312	-0.516381	1.14753	0.202494	0.185277
MT	14197	14197_T_C	T	C	0.000671593	394310	-0.511586	0.48875	1.09563	0.529843
MT	14198	14198_G_A	G	A	0.000831486	394312	0.29465	0.449438	0.429807	0.290659
MT	14199	14199_T_C	T	C	0.0010324	394312	-0.0251417	0.427205	0.00346352	0.0208751
MT	14200	14200_T_C	T	C	0.000248349	394312	1.14304	0.909781	1.5785	0.679903
MT	14203	14203_A_G	A	G	0.00219182	394312	0.469147	0.316068	2.20321	0.860993
MT	14206	14206_A_G	A	G	0.000107487	394309	1.66435	1.04342	2.54433	0.955887
MT	14207	14207_G_A	G	A	0.000419504	394309	-0.573577	0.661541	0.751746	0.413498
MT	14208	14208_T_C	T	C	0.000156173	394312	-0.541962	0.985015	0.302728	0.234945
MT	14209	14209_A_G	A	G	3.26871e-05	394284	-0.53124	2.24013	0.0562387	0.0901538
MT	14209	14209_A_T	A	T	7.10132e-05	394293	-0.503552	1.86538	0.0728705	0.103914
MT	14210	14210_A_G	A	G	1.46382e-05	394311	-0.859747	4.8252	0.0317476	0.0662178
MT	14211	14211_C_A	C	A	7.27628e-06	394159	-0.514035	2.71561	0.0358302	0.0706493
MT	14211	14211_C_T	C	T	0.000372284	394309	-0.51169	0.697473	0.53822	0.334258
MT	14212	14212_T_C	T	C	0.00623421	394310	-0.106042	0.165372	0.41118	0.282853
MT	14213	14213_A_G	A	G	6.16795e-05	394312	1.66349	0.359038	11.2776	3.10543
MT	14214	14214_C_T	C	T	1.6766e-05	394312	-0.529886	2.98909	0.0314258	0.0658583
MT	14215	14215_T_C	T	C	0.000156578	394290	-0.342915	1.00371	0.116724	0.135124
MT	14215	14215_T_G	T	G	5.58039e-05	394238	-0.503399	2.09752	0.0575988	0.0913369
MT	14218	14218_T_C	T	C	0.000224968	394309	-0.525208	0.84089	0.390107	0.27389
MT	14220	14220_A_G	A	G	0.0018552	394312	-0.174301	0.289524	0.362439	0.26189
MT	14221	14221_T_C	T	C	0.000759496	394310	0.687848	0.449045	2.34642	0.901111
MT	14224	14224_A_G	A	G	7.11543e-05	394312	-0.686222	1.58124	0.188335	0.177632
MT	14225	14225_C_T	C	T	2.64917e-05	394312	-0.522766	3.13749	0.027762	0.0616457
MT	14226	14226_G_A	G	A	0.000443909	394310	-0.535967	0.602201	0.792124	0.427757
MT	14227	14227_C_T	C	T	1.23025e-05	394312	-0.513603	3.91848	0.0171799	0.0478286
MT	14230	14230_A_G	A	G	1.27056e-05	394312	-0.679843	4.4509	0.0233303	0.0562082
MT	14231	14231_T_C	T	C	1.73161e-05	394311	-0.582299	3.03532	0.036803	0.0716724
MT	14233	14233_A_G	A	G	0.0814333	394311	-0.0166068	0.107166	0.0240134	0.0570743
MT	14234	14234_T_C	T	C	2.30528e-06	394311	-4.73981	24.9741	0.0360199	0.0708497
MT	14236	14236_A_G	A	G	7.96327e-06	394312	-0.800638	8.17158	0.00959976	0.0352929
MT	14239	14239_C_T	C	T	0.000824373	394312	-0.512526	0.408269	1.57594	0.679134
MT	14241	14241_A_G	A	G	6.83471e-06	394312	-0.539708	4.06193	0.0176544	0.0485186
MT	14242	14242_A_G	A	G	6.94931e-05	394312	-0.507971	1.47289	0.118943	0.136568
MT	14245	14245_C_T	C	T	7.06901e-05	394312	-0.532743	1.60003	0.110861	0.131258
MT	14248	14248_C_T	C	T	0.000193306	394312	-0.509137	0.971536	0.274632	0.221674
MT	14249	14249_G_A	G	A	0.000514118	394310	-0.528087	0.542476	0.947657	0.48107
MT	14251	14251_A_G	A	G	0.000210181	394312	-0.617622	0.672276	0.844013	0.445812
MT	14254	14254_A_G	A	G	1.28172e-05	394312	-0.508052	2.43424	0.0435601	0.078483
MT	14256	14256_T_C	T	C	0.000222121	394312	-0.36204	0.930161	0.151494	0.156698
MT	14257	14257_A_G	A	G	0.0008314	394312	0.264665	0.440166	0.361542	0.261496
MT	14258	14258_G_A	G	A	0.00122396	394311	-0.0845154	0.335112	0.063605	0.0964292
MT	14259	14259_G_A	G	A	0.00165871	394300	0.246409	0.308232	0.639082	0.37259
MT	14259	14259_G_C	G	C	1.64691e-05	393586	-0.509839	2.59569	0.0385798	0.0735117
MT	14259	14259_G_T	G	T	9.56848e-06	393583	-0.544021	3.98036	0.0186804	0.0499826
MT	14260	14260_A_G	A	G	2.57361e-05	394311	-0.640582	4.67045	0.0188118	0.0501675
MT	14261	14261_T_C	T	C	2.00846e-06	394312	-8.18745	38.9824	0.0441124	0.0790191
MT	14263	14263_C_T	C	T	1.02076e-05	394312	-0.606009	5.33262	0.0129145	0.041187
MT	14266	14266_C_T	C	T	4.01941e-05	394312	-0.525829	2.31536	0.0515766	0.0860049
MT	14271	14271_T_C	T	C	7.30918e-05	394312	-0.559276	1.47104	0.144545	0.152549
MT	14272	14272_C_T	C	T	0.000249391	394312	-0.50592	0.828692	0.372716	0.26638
MT	14274	14274_A_G	A	G	8.7517e-05	394312	-0.529253	1.85257	0.0816163	0.110632
MT	14275	14275_C_T	C	T	3.11935e-05	394312	-0.509608	2.17539	0.0548783	0.0889585
MT	14276	14276_C_T	C	T	8.72917e-06	394312	-0.519125	6.15614	0.00711093	0.0302129
MT	14278	14278_T_C	T	C	0.0014402	394312	-0.0684848	0.333251	0.0422324	0.0771825
MT	14279	14279_G_A	G	A	0.000115589	394308	-0.662435	1.63006	0.16515	0.164653
MT	14279	14279_G_C	G	C	6.77565e-06	394204	-0.68873	12.8444	0.00287521	0.0189804
MT	14280	14280_A_C	A	C	4.87405e-05	394292	2.75017	1.28036	4.6138	1.49873
MT	14280	14280_A_G	A	G	2.07918e-05	394292	1.13317	4.38417	0.0668058	0.0990621
MT	14281	14281_C_T	C	T	0.000243555	394310	1.02382	0.877201	1.36222	0.61412
MT	14284	14284_C_T	C	T	1.78664e-05	394312	-0.598194	3.62243	0.02727	0.0610618
MT	14287	14287_T_C	T	C	0.000288954	394311	-0.529531	0.817078	0.420006	0.286565
MT	14290	14290_T_C	T	C	0.00165732	394312	0.0500378	0.401829	0.0155065	0.0453237
MT	14293	14293_A_G	A	G	5.83294e-05	394312	-0.50587	1.50331	0.113236	0.132833
MT	14296	14296_A_G	A	G	0.000393091	394311	-0.520519	0.666416	0.610073	0.36175
MT	14298	14298_T_C	T	C	3.43635e-05	394312	-0.646579	2.65731	0.0592052	0.0927195
MT	14299	14299_T_C	T	C	0.000670514	394311	-0.512627	0.504727	1.03155	0.508925
MT	14301	14301_T_C	T	C	3.99928e-06	394312	5.23871	2.03068	5.37325	1.68935
MT	14302	14302_T_C	T	C	0.000335912	394312	0.619756	0.726278	0.728175	0.405082
MT	14305	14305_G_A	G	A	0.00507835	394312	-0.0782886	0.177873	0.19372	0.180563
MT	14306	14306_C_T	C	T	1.12855e-05	394312	-0.595218	4.90283	0.0147387	0.0441334
MT	14307	14307_T_C	T	C	1.72934e-05	394312	2.1317	4.6322	0.211775	0.190185
MT	14308	14308_T_C	T	C	0.000275569	394312	-0.524315	0.734442	0.509648	0.32304
MT	14311	14311_T_C	T	C	0.000482417	394310	0.194362	0.59606	0.106327	0.128214
MT	14312	14312_A_G	A	G	2.52591e-05	394312	1.15968	2.89145	0.16086	0.16218
MT	14313	14313_C_T	C	T	9.81126e-05	394312	-0.505875	1.69852	0.0887038	0.115867
MT	14314	14314_A_G	A	G	0.000142648	394312	0.0795172	1.01143	0.00618086	0.0281047
MT	14315	14315_C_T	C	T	7.97591e-06	394311	-0.511747	4.5079	0.0128873	0.0411416
MT	14316	14316_T_C	T	C	1.36111e-05	394312	-0.544982	3.73281	0.0213154	0.0535856
MT	14317	14317_A_G	A	G	1.26803e-05	394312	-0.500822	7.24041	0.00478455	0.0246353
MT	14318	14318_T_C	T	C	0.000235484	394312	-0.530249	1.12299	0.222948	0.195995
MT	14319	14319_T_C	T	C	0.000830462	394312	-0.515212	0.457791	1.26659	0.584347
MT	14320	14320_A_G	A	G	2.89107e-06	394312	-0.811654	3.58996	0.0511165	0.0855872
MT	14323	14323_G_A	G	A	0.00417754	394310	0.0181268	0.196345	0.00852313	0.0331812
MT	14324	14324_T_C	T	C	2.75927e-06	394312	-4.10772	20.5684	0.0398841	0.0748389
MT	14325	14325_T_C	T	C	0.000885973	394312	-0.456149	0.443973	1.0556	0.516812
MT	14326	14326_T_C	T	C	8.05859e-05	394312	-0.541028	1.40616	0.148036	0.154642
MT	14329	14329_C_T	C	T	5.35872e-06	394312	-0.763572	4.49596	0.0288439	0.0629136
MT	14330	14330_A_G	A	G	8.12559e-06	394311	-0.562446	6.39344	0.00773914	0.0315644
MT	14332	14332_A_G	A	G	3.61161e-05	394312	-0.508471	2.38467	0.0454648	0.0803198
MT	14334	14334_C_T	C	T	0.000192054	394312	-0.512915	0.942862	0.295934	0.231774
MT	14335	14335_C_T	C	T	4.80558e-05	394312	-0.533862	2.6431	0.0407974	0.0757571
MT	14338	14338_C_T	C	T	8.45519e-06	394312	-0.903624	4.09405	0.0487158	0.0833812
MT	14339	14339_A_G	A	G	5.37421e-05	394310	-0.530166	1.90215	0.0776844	0.107649
MT	14341	14341_C_T	C	T	1.72122e-05	394312	-0.525718	3.18573	0.0272325	0.0610172
MT	14344	14344_A_G	A	G	0.000148892	394312	-0.512828	1.14223	0.201575	0.184786
MT	14347	14347_A_G	A	G	1.77524e-05	394312	-0.501798	4.23689	0.0140269	0.0430047
MT	14348	14348_T_C	T	C	9.03596e-06	394312	-1.77498	8.27116	0.0460528	0.0808801
MT	14349	14349_A_G	A	G	1.07682e-05	394311	-0.562881	2.30224	0.0597767	0.0932077
MT	14350	14350_C_T	C	T	0.000521189	394312	-0.510392	0.588532	0.752085	0.413619
MT	14351	14351_T_C	T	C	5.28464e-05	394312	-0.228904	1.88391	0.0147633	0.044172
MT	14353	14353_T_C	T	C	6.82455e-05	394312	-0.550735	1.53958	0.127962	0.142333
MT	14356	14356_C_T	C	T	6.46391e-05	394312	1.43207	0.462169	5.41002	1.6985
MT	14357	14357_A_G	A	G	0.000309387	394312	-0.525258	0.663922	0.625908	0.367684
MT	14359	14359_C_T	C	T	6.85853e-05	394312	-0.514287	1.47927	0.120869	0.137812
MT	14362	14362_C_T	C	T	2.30224e-05	394312	-0.503174	3.12476	0.0259301	0.059448
MT	14364	14364_G_A	G	A	0.00378783	394308	-0.00623962	0.206022	0.000917252	0.0106219
MT	14365	14365_C_A	C	A	7.75877e-06	386659	-0.507764	3.73733	0.0184587	0.0496694
MT	14365	14365_C_T	C	T	0.0194022	394309	-0.0498631	0.095787	0.270985	0.219919
MT	14368	14368_C_T	C	T	0.000246008	394312	0.893915	0.839598	1.13357	0.542096
MT	14370	14370_A_G	A	G	0.000231758	394312	0.980165	0.870298	1.26842	0.58492
MT	14371	14371_T_C	T	C	0.00016612	394312	-0.283661	1.09847	0.066684	0.0989628
MT	14374	14374_T_C	T	C	0.00171018	394309	-0.0310068	0.287488	0.0116325	0.0390009
MT	14375	14375_A_G	A	G	3.30677e-05	394312	5.44717	2.2598	5.81033	1.79772
MT	14377	14377_C_T	C	T	0.000182982	394312	-0.506077	0.992717	0.259886	0.214529
MT	14380	14380_C_T	C	T	1.53787e-05	394312	-0.658634	4.52596	0.0211771	0.0534016
MT	14383	14383_C_T	C	T	2.79779e-05	394310	-0.542909	2.17133	0.0625176	0.0955224
MT	14384	14384_G_A	G	A	0.000634725	394308	0.547611	0.517739	1.11872	0.537312
MT	14386	14386_T_C	T	C	0.000349611	394310	-0.517543	0.656149	0.622139	0.366276
MT	14388	14388_A_G	A	G	0.000591135	394311	0.629294	0.534369	1.38683	0.62171
MT	14389	14389_C_T	C	T	2.92309e-05	394310	-0.560322	2.6642	0.0442326	0.0791353
MT	14392	14392_C_A	C	A	2.28263e-05	394282	-0.502454	3.39755	0.0218707	0.0543189
MT	14392	14392_C_T	C	T	5.89218e-05	394302	-0.523575	1.59537	0.107705	0.129145
MT	14393	14393_A_G	A	G	2.10975e-05	394311	-0.609613	3.66134	0.0277222	0.0615985
MT	14394	14394_C_T	C	T	1.14655e-05	394312	-0.53335	2.51226	0.0450709	0.0799426
MT	14395	14395_T_C	T	C	0.000100063	394312	-0.528349	1.22937	0.184703	0.175638
MT	14397	14397_A_G	A	G	1.20717e-05	394312	-0.513608	4.47625	0.0131654	0.0416031
MT	14398	14398_A_G	A	G	9.6295e-06	394312	-0.52489	4.03222	0.0169453	0.0474842
MT	14401	14401_A_G	A	G	0.000164106	394312	-0.521711	0.886433	0.346393	0.254799
MT	14403	14403_T_C	T	C	3.66082e-05	394311	-0.634568	2.63006	0.0582139	0.0918682
MT	14404	14404_C_T	C	T	2.38442e-05	394311	-0.591777	3.83412	0.0238223	0.0568331
MT	14405	14405_A_G	A	G	0.000298449	394312	0.840944	0.822497	1.04536	0.513459
MT	14407	14407_C_T	C	T	3.10415e-06	394311	-0.517304	14.265	0.00131506	0.0127485
MT	14408	14408_A_G	A	G	1.49323e-05	394312	-0.633572	3.39887	0.0347474	0.0694962
MT	14409	14409_A_G	A	G	0.000165141	394312	-0.508883	0.910506	0.312371	0.239405
MT	14410	14410_G_A	G	A	0.000987203	394310	0.141323	0.404866	0.121843	0.138439
MT	14413	14413_C_T	C	T	1.57743e-05	394312	-0.522543	4.0664	0.0165129	0.0468439
MT	14416	14416_A_G	A	G	3.53934e-05	394311	-0.534504	1.67419	0.101928	0.125212
MT	14417	14417_A_G	A	G	9.08342e-05	394312	-0.377671	1.17751	0.102871	0.12586
MT	14419	14419_C_T	C	T	2.53606e-06	394312	-0.500211	24.6225	0.000412706	0.00709673
MT	14420	14420_C_T	C	T	9.22899e-05	394312	3.52719	1.42127	6.15896	1.88356
MT	14422	14422_T_C	T	C	0.000140849	394308	-0.522224	1.00897	0.26789	0.218424
MT	14425	14425_C_T	C	T	4.56164e-05	394311	-0.567609	1.97904	0.0822598	0.111114
MT	14428	14428_C_T	C	T	6.86437e-05	394312	-0.516413	1.53792	0.112753	0.132514
MT	14431	14431_T_C	T	C	1.64261e-05	394312	-0.512061	3.63675	0.0198251	0.051574
MT	14433	14433_C_T	C	T	9.98443e-06	394312	-0.675533	3.41431	0.039146	0.0740901
MT	14434	14434_C_T	C	T	0.00033476	394312	-0.519694	0.629804	0.680904	0.387984
MT	14437	14437_A_G	A	G	1.46483e-05	394311	-0.522728	2.27547	0.0527727	0.0870837
MT	14440	14440_A_G	A	G	0.000145337	394312	-0.541943	1.20775	0.201351	0.184666
MT	14443	14443_C_T	C	T	0.000291478	394311	0.642673	0.764646	0.706413	0.397249
MT	14446	14446_C_T	C	T	1.69664e-06	394312	-0.849607	12.5903	0.00455369	0.0240176
MT	14449	14449_A_G	A	G	4.78809e-06	394312	-0.859005	8.82619	0.00947207	0.0350484
MT	14452	14452_A_G	A	G	1.72121e-05	394312	-0.768312	2.18651	0.123473	0.139483
MT	14455	14455_C_T	C	T	2.29539e-05	394312	-0.518068	2.23073	0.053936	0.0881233
MT	14461	14461_T_C	T	C	4.22638e-05	394310	-0.587815	2.43588	0.0582333	0.0918849
MT	14462	14462_G_A	G	A	8.17375e-05	394311	-0.536681	1.55519	0.119087	0.136661
MT	14463	14463_T_C	T	C	3.44296e-05	394312	-0.584119	2.73739	0.0455332	0.0803851
MT	14464	14464_A_G	A	G	8.92798e-05	394311	-0.544549	1.00408	0.294127	0.230927
MT	14466	14466_T_C	T	C	4.88955e-06	394312	-1.41459	8.904	0.02524	0.0586026
MT	14467	14467_A_G	A	G	0.0001572	394312	-0.51443	0.943637	0.297195	0.232365
MT	14470	14470_T_A	T	A	0.00980927	386981	0.174357	0.131478	1.75861	0.733303
MT	14470	14470_T_C	T	C	0.0186099	390514	-0.119328	0.125093	0.909951	0.468358
MT	14473	14473_A_G	A	G	1.40269e-05	394312	-0.599234	6.01362	0.00992935	0.0359171
MT	14476	14476_G_A	G	A	0.000417426	394307	0.0799091	0.553635	0.0208327	0.0529411
MT	14476	14476_G_T	G	T	1.01489e-05	394130	-0.505002	3.91534	0.0166359	0.0470268
MT	14477	14477_A_G	A	G	2.18025e-05	394312	-0.520744	3.35006	0.0241626	0.0572619
MT	14479	14479_A_G	A	G	4.05771e-05	394311	-0.501728	3.00326	0.0279093	0.0618195
MT	14482	14482_C_T	C	T	0.000128119	394312	1.54343	1.01388	2.31739	0.893012
MT	14484	14484_T_C	T	C	0.000933924	394306	-0.523667	0.464869	1.26896	0.585092
MT	14484	14484_T_G	T	G	9.56329e-06	393902	-0.662361	3.98869	0.0275758	0.0614252
MT	14485	14485_C_T	C	T	0.000128155	394312	-0.515611	1.25242	0.169489	0.167129
MT	14488	14488_T_C	T	C	0.000608059	394312	-0.516306	0.499353	1.06905	0.521203
MT	14491	14491_C_T	C	T	5.53953e-05	394311	-0.556395	2.26035	0.060592	0.0939006
MT	14494	14494_T_C	T	C	0.00023999	394312	-0.0232672	0.931247	0.000624251	0.00874427
MT	14497	14497_A_G	A	G	0.00270197	394312	0.263243	0.253842	1.07544	0.523285
MT	14500	14500_A_G	A	G	3.59157e-05	394312	1.74088	0.475596	7.21682	2.14132
MT	14501	14501_A_G	A	G	0.000381028	394312	-0.507878	0.690125	0.541581	0.335566
MT	14502	14502_T_C	T	C	0.0010871	394311	-0.173481	0.412508	0.176863	0.171287
MT	14503	14503_T_C	T	C	0.000461969	394312	-0.512724	0.557244	0.846597	0.446704
MT	14505	14505_A_G	A	G	1.01443e-05	394312	-0.502462	4.14974	0.014661	0.0440115
MT	14506	14506_A_G	A	G	1.01443e-05	394312	-0.504438	3.31194	0.023198	0.0560391
MT	14509	14509_A_G	A	G	0.000331145	394311	0.644448	0.760355	0.718361	0.401558
MT	14512	14512_T_C	T	C	0.000226379	394294	0.630907	0.757253	0.694144	0.392804
MT	14512	14512_T_G	T	G	4.47799e-05	394217	1.59891	0.483152	6.3595	1.93273
MT	14514	14514_T_C	T	C	0.000278607	394312	0.652911	0.762603	0.733013	0.406815
MT	14515	14515_T_C	T	C	7.81742e-05	394312	1.36227	0.449734	5.06233	1.6117
MT	14517	14517_A_G	A	G	0.000198779	394312	0.944616	0.851842	1.22968	0.572726
MT	14518	14518_A_G	A	G	0.000517047	394312	0.236865	0.591417	0.160403	0.161916
MT	14521	14521_C_T	C	T	2.99408e-05	394312	-0.516291	2.87688	0.0322066	0.0667279
MT	14523	14523_T_C	T	C	6.40026e-05	394312	-0.504794	1.73109	0.0850331	0.113177
MT	14524	14524_A_G	A	G	5.09267e-05	394312	-0.516256	2.39765	0.0463615	0.0811731
MT	14527	14527_A_AC	A	AC	7.10974e-06	394245	34.5087	19.351	3.18018	1.12763
MT	14527	14527_A_G	A	G	0.000127088	394255	-0.523389	1.37302	0.14531	0.153009
MT	14530	14530_T_C	T	C	0.00132265	394303	0.298944	0.368294	0.658853	0.3799
MT	14533	14533_C_T	C	T	1.29745e-05	394312	-0.641735	3.29118	0.0380197	0.0729359
MT	14536	14536_A_G	A	G	0.000177525	394310	-0.505091	1.00732	0.251421	0.210366
MT	14539	14539_A_G	A	G	0.000172714	394312	-0.511939	1.01123	0.256294	0.212768
MT	14542	14542_C_T	C	T	1.15036e-05	394311	-0.721351	6.92996	0.0108351	0.0375849
MT	14544	14544_G_A	G	A	0.000701	394311	-0.512811	0.532121	0.928738	0.474707
MT	14547	14547_T_C	T	C	6.59619e-06	394311	-0.824618	7.53558	0.0119749	0.0395951
MT	14548	14548_A_G	A	G	0.000702124	394312	0.467877	0.493668	0.898241	0.464385
MT	14550	14550_T_C	T	C	8.71895e-06	394312	-0.944277	6.20686	0.0231449	0.0559711
MT	14551	14551_A_G	A	G	1.03979e-05	394312	4.5666	4.30224	1.12667	0.539875
MT	14552	14552_A_G	A	G	0.000429653	394311	0.202292	0.600508	0.11348	0.132995
MT	14553	14553_C_T	C	T	0.000857577	394312	0.528623	0.416194	1.61324	0.690292
MT	14554	14554_A_G	A	G	7.9328e-05	394312	-0.514024	1.97257	0.0679048	0.0999541
MT	14555	14555_C_G	C	G	7.60819e-06	394312	-0.510645	3.22267	0.0251078	0.0584395
MT	14557	14557_C_T	C	T	8.4401e-06	394312	-0.899144	8.62146	0.0108767	0.0376599
MT	14560	14560_G_A	G	A	0.00187409	394194	0.114991	0.367122	0.0981093	0.122565
MT	14560	14560_G_C	G	C	0.000191111	393458	-0.511638	0.976834	0.274336	0.221532
MT	14560	14560_G_T	G	T	8.59506e-05	393412	-0.506231	1.4705	0.118513	0.136289
MT	14561	14561_A_G	A	G	3.84976e-06	394312	-2.08711	16.9335	0.0151914	0.0448385
MT	14562	14562_C_T	C	T	5.33208e-05	394311	-0.517268	1.7358	0.088804	0.11594
MT	14563	14563_C_T	C	T	4.14849e-05	394312	-0.512227	1.79357	0.0815623	0.110591
MT	14564	14564_A_G	A	G	0.000285991	394310	0.670436	0.773505	0.751255	0.413324
MT	14566	14566_A_G	A	G	0.000465472	394296	0.868415	0.840872	1.06658	0.520398
MT	14566	14566_A_T	A	T	3.38787e-05	394112	-0.514273	1.72598	0.0887807	0.115923
MT	14569	14569_G_A	G	A	0.00705426	394311	-0.335503	0.150651	4.95961	1.58593
MT	14572	14572_A_G	A	G	0.000470224	394312	0.827712	0.278366	5.75812	1.78482
MT	14573	14573_A_G	A	G	1.15974e-05	394312	-0.599156	3.68778	0.0263968	0.0600142
MT	14574	14574_C_T	C	T	0.000152164	394312	-0.51256	0.916795	0.312569	0.239496
MT	14575	14575_A_G	A	G	6.92726e-05	394312	-0.510095	1.67659	0.0925656	0.118649
MT	14577	14577_T_C	T	C	0.000562373	393849	-0.516797	0.533951	0.93678	0.477416
MT	14577	14577_T_G	T	G	0.00117489	394081	0.0256022	0.366775	0.00487253	0.024867
MT	14578	14578_C_T	C	T	2.74249e-05	394312	-0.562636	3.98055	0.0199787	0.0517844
MT	14580	14580_A_G	A	G	3.96514e-05	394311	-0.642251	2.42751	0.0699984	0.101637
MT	14581	14581_T_C	T	C	0.000281145	394312	-0.529791	0.803896	0.43432	0.292535
MT	14582	14582_A_G	A	G	0.0197159	394312	-0.0577559	0.0950161	0.369486	0.264973
MT	14583	14583_C_T	C	T	4.32145e-05	394312	-0.507944	2.23065	0.0518523	0.0862545
MT	14584	14584_T_C	T	C	2.39151e-05	394312	2.27279	0.537779	9.25509	2.62922
MT	14587	14587_A_G	A	G	0.00734368	394312	-0.119292	0.148827	0.642485	0.373852
MT	14590	14590_C_T	C	T	8.51841e-05	394311	-0.529109	1.56849	0.113797	0.133203
MT	14593	14593_A_G	A	G	0.000240358	394312	-0.508387	0.866939	0.343884	0.253681
MT	14596	14596_A_G	A	G	8.70199e-05	394312	-0.137817	1.11869	0.0151771	0.0448164
MT	14598	14598_T_C	T	C	0.000167152	394311	-0.528846	1.21078	0.190779	0.178966
MT	14599	14599_A_G	A	G	0.000403044	394312	0.401034	0.673878	0.35416	0.258244
MT	14602	14602_A_G	A	G	0.000469794	394311	0.204003	0.598854	0.116046	0.134681
MT	14605	14605_A_G	A	G	0.0001948	394219	0.88216	0.841163	1.09985	0.531212
MT	14605	14605_A_T	A	T	0.000235911	394217	-0.509678	0.740796	0.473363	0.308526
MT	14611	14611_A_G	A	G	7.34706e-06	394312	-0.678225	6.35042	0.0114062	0.0386038
MT	14614	14614_A_G	A	G	4.31131e-05	394312	-0.510733	1.87175	0.0744549	0.105154
MT	14619	14619_A_G	A	G	4.61311e-06	394311	-1.66305	8.21581	0.0409741	0.0759339
MT	14620	14620_C_G	C	G	7.77224e-06	385989	-0.501547	4.90884	0.0104392	0.0368642
MT	14620	14620_C_T	C	T	0.021096	394309	0.694273	0.454435	2.33408	0.897671
MT	14623	14623_C_T	C	T	0.00014572	394312	-0.516635	0.779207	0.439603	0.294723
MT	14626	14626_A_G	A	G	8.87367e-06	394312	-0.51452	3.35675	0.0234945	0.0564173
MT	14629	14629_C_T	C	T	0.00050069	394312	-0.509241	0.601206	0.717465	0.401235
MT	14632	14632_C_T	C	T	0.00102407	394312	-0.234599	0.37337	0.394796	0.275897
MT	14634	14634_T_C	T	C	0.000194773	394311	0.965031	0.866002	1.24178	0.576544
MT	14638	14638_T_C	T	C	3.2563e-06	394312	-4.35338	29.0172	0.0225083	0.0551508
MT	14640	14640_A_G	A	G	4.66535e-05	394312	-0.619857	2.18211	0.080692	0.109936
MT	14641	14641_A_G	A	G	4.52687e-06	394306	-2.24521	9.97438	0.0506688	0.0851791
MT	14645	14645_A_G	A	G	1.42653e-05	394312	-0.557465	3.26193	0.029207	0.0633345
MT	14646	14646_C_T	C	T	4.88091e-05	394312	-0.508041	2.48145	0.0419167	0.0768707
MT	14647	14647_A_G	A	G	1.91524e-05	394312	1.87952	0.64582	4.94649	1.58263
MT	14650	14650_C_T	C	T	0.000165093	394311	-0.507711	0.763949	0.441677	0.29558
MT	14653	14653_C_T	C	T	5.18884e-06	394312	-0.684618	7.69252	0.00792063	0.0319452
MT	14659	14659_C_T	C	T	0.000278718	394312	-0.32864	0.687931	0.228218	0.1987
MT	14661	14661_A_G	A	G	3.02551e-06	394311	-0.539752	8.49804	0.00403413	0.0225707
MT	14662	14662_A_G	A	G	1.79936e-05	394308	-0.519322	2.53695	0.0419034	0.0768576
MT	14662	14662_A_T	A	T	7.6084e-06	394301	-0.504931	3.19811	0.0249275	0.0582164
MT	14663	14663_G_A	G	A	2.1937e-05	394312	-0.591562	3.7102	0.0254218	0.0588263
MT	14664	14664_C_T	C	T	5.53117e-06	394311	-3.10801	22.4315	0.0191977	0.0507071
MT	14668	14668_C_G	C	G	7.61207e-06	394111	-0.501523	9.45659	0.00281263	0.0187684
MT	14668	14668_C_T	C	T	0.000463636	394307	-0.521651	0.6653	0.614789	0.363522
MT	14669	14669_A_G	A	G	3.21167e-05	394312	-0.507572	2.12002	0.057321	0.0910962
MT	14674	14674_T_C	T	C	4.88525e-05	394311	-0.609586	2.04732	0.0886538	0.11583
MT	14683	14683_A_G	A	G	0.000173016	394310	-0.509315	0.934036	0.297335	0.23243
MT	14684	14684_C_T	C	T	0.000863501	394312	-0.144277	0.428818	0.113201	0.13281
MT	14687	14687_A_G	A	G	0.0145481	394310	-0.157142	0.11408	1.89744	0.773748
MT	14688	14688_C_T	C	T	3.88068e-05	394312	-0.513965	1.71868	0.0894288	0.116393
MT	14690	14690_A_G	A	G	5.34734e-05	394308	-0.52093	2.00615	0.0674267	0.0995668
MT	14691	14691_C_G	C	G	3.04338e-05	394298	-0.502013	3.12556	0.0257972	0.0592861
MT	14691	14691_C_T	C	T	1.88817e-05	394297	-0.544994	3.49639	0.0242965	0.05743
MT	14692	14692_A_G	A	G	2.95121e-05	394312	-0.522125	4.37776	0.0142248	0.043321
MT	14693	14693_A_AT	A	AT	8.80973e-06	393997	-0.54498	3.78165	0.0207682	0.0528544
MT	14693	14693_A_G	A	G	0.000753193	394305	-0.51807	0.442601	1.3701	0.616554
MT	14696	14696_A_C	A	C	5.07733e-05	394105	-0.506408	2.11825	0.0571538	0.0909511
MT	14696	14696_A_G	A	G	0.000479003	394288	0.676408	0.548501	1.52077	0.662533
MT	14702	14702_A_G	A	G	4.26492e-05	394310	-0.541374	1.61037	0.113017	0.132689
MT	14706	14706_A_G	A	G	0.000104838	394312	-0.534074	1.12798	0.22418	0.196629
MT	14721	14721_G_A	G	A	2.28253e-06	394310	-6.37835	28.3302	0.0506895	0.085198
MT	14726	14726_A_G	A	G	9.26675e-06	394312	-1.18463	9.98525	0.0140749	0.0430817
MT	14727	14727_T_C	T	C	0.000270563	394311	-0.51148	0.768909	0.442495	0.295917
MT	14743	14743_A_C	A	C	6.0588e-05	394303	-0.50824	1.73873	0.0854428	0.11348
MT	14743	14743_A_G	A	G	1.57804e-05	394287	-0.583486	3.78424	0.0237741	0.0567721
MT	14744	14744_C_T	C	T	5.86442e-05	394310	-0.507318	1.67972	0.0912192	0.117684
MT	14745	14745_C_T	C	T	0.000152617	394308	-0.505769	1.0937	0.213849	0.191271
MT	14750	14750_A_G	A	G	0.000417835	394302	-0.520049	0.622871	0.697097	0.393876
MT	14751	14751_C_T	C	T	0.00055578	394309	-0.474558	0.550249	0.743807	0.410671
MT	14753	14753_C_T	C	T	8.32587e-06	394312	-0.607801	6.89841	0.00776293	0.0316145
MT	14755	14755_A_G	A	G	0.00014618	394296	-0.514904	0.916325	0.315758	0.240961
MT	14755	14755_A_T	A	T	2.3952e-05	394245	-0.544587	3.40953	0.0255121	0.0589372
MT	14756	14756_A_G	A	G	6.36304e-06	394309	-0.962036	5.59623	0.0295523	0.0637326
MT	14757	14757_T_C	T	C	0.000186725	394308	1.96041	1.11649	3.08309	1.10177
MT	14760	14760_G_A	G	A	5.70871e-06	394311	-2.45538	12.1759	0.0406663	0.0756259
MT	14761	14761_C_T	C	T	4.68539e-05	394311	-0.50953	2.18234	0.0545121	0.0886346
MT	14766	14766_C_T	C	T	0.510885	394311	-0.0333921	0.111533	0.0896355	0.116542
MT	14767	14767_T_C	T	C	0.00162692	394312	-0.517478	0.317834	2.65083	0.985077
MT	14768	14768_A_G	A	G	2.21957e-05	394311	-0.523554	2.70119	0.0375676	0.0724684
MT	14769	14769_A_G	A	G	0.00136385	394309	-0.0233362	0.518705	0.00202405	0.0158708
MT	14770	14770_C_A	C	A	5.37651e-05	393694	-0.510503	1.89818	0.0723306	0.103489
MT	14770	14770_C_G	C	G	6.43933e-06	393675	2.83113	0.760897	11.4728	3.15106
