## Supplemental Table 4 for "Deleterious mitochondrial heteroplasmy drives high-risk clonal hematopoiesis and hematological malignancy" (part 3 of 3)

### Sheet: Myeloid Neoplasms (continued)
Supplementary Table 4c. Association of individual mtDNA variants in the UKB with hematological malignancy.
MT	14770	14770_C_T	C	T	0.00153639	394285	0.273606	0.313344	0.762444	0.417295
MT	14773	14773_C_T	C	T	6.32748e-05	394312	-0.520639	1.77428	0.0861055	0.113968
MT	14774	14774_C_T	C	T	3.8107e-05	394311	-0.514671	2.36775	0.0472487	0.0820106
MT	14776	14776_A_G	A	G	4.62782e-05	394311	-0.527479	1.64578	0.102723	0.125758
MT	14783	14783_T_C	T	C	0.00214361	394312	-0.278977	0.397965	0.491413	0.315785
MT	14785	14785_A_G	A	G	6.96148e-06	394312	-0.603882	7.63475	0.00625625	0.0282808
MT	14788	14788_T_C	T	C	0.000271488	394312	-0.546506	0.572235	0.912094	0.469084
MT	14790	14790_A_G	A	G	0.000279177	394309	-0.536316	0.785568	0.466094	0.305579
MT	14791	14791_C_T	C	T	4.3354e-05	394312	-0.533722	1.36655	0.152539	0.157316
MT	14792	14792_C_A	C	A	7.42537e-05	394310	-0.507977	1.37174	0.137134	0.148041
MT	14793	14793_A_G	A	G	0.0516378	394308	0.0971805	0.0842435	1.33072	0.604363
MT	14794	14794_C_T	C	T	4.91236e-05	394311	-0.518489	1.37427	0.142344	0.151219
MT	14798	14798_T_C	T	C	0.165189	394307	0.104033	0.0690124	2.27242	0.880434
MT	14800	14800_C_T	C	T	2.92259e-05	394307	-0.520726	1.99293	0.0682709	0.10025
MT	14801	14801_A_G	A	G	1.52164e-05	394312	-0.507673	2.59	0.038421	0.0733488
MT	14803	14803_C_T	C	T	0.000117684	394311	-0.516451	1.18631	0.189522	0.178281
MT	14809	14809_C_A	C	A	1.26805e-05	394307	-0.510139	2.68773	0.036025	0.0708551
MT	14809	14809_C_T	C	T	7.94557e-06	394307	-0.522712	3.672	0.0202637	0.0521729
MT	14812	14812_C_G	C	G	1.26805e-05	394306	-0.502964	3.48795	0.0207937	0.0528888
MT	14812	14812_C_T	C	T	8.26011e-06	394307	-0.665108	4.84304	0.0188603	0.0502355
MT	14813	14813_A_G	A	G	1.19297e-05	394310	8.29686	4.2377	3.83325	1.2989
MT	14815	14815_C_T	C	T	2.71638e-05	394312	-0.521744	2.37938	0.0480827	0.082792
MT	14818	14818_A_C	A	C	6.07588e-05	394297	-0.526715	1.99673	0.0695842	0.101306
MT	14818	14818_A_G	A	G	2.1601e-05	394285	-0.520347	1.60932	0.104545	0.127004
MT	14819	14819_T_C	T	C	1.01848e-05	394309	-0.849849	4.83121	0.0309436	0.0653167
MT	14819	14819_T_G	T	G	7.60857e-06	394292	-0.506714	3.83313	0.017475	0.0482587
MT	14820	14820_C_G	C	G	2.78967e-05	394312	-0.501954	3.08063	0.0265491	0.0601981
MT	14821	14821_C_T	C	T	9.21606e-06	394312	-0.622982	6.83758	0.00830131	0.032731
MT	14824	14824_C_T	C	T	3.84873e-05	394312	-0.505761	2.30264	0.0482432	0.0829417
MT	14826	14826_T_C	T	C	5.75661e-05	394312	0.393226	2.08744	0.0354858	0.0702842
MT	14827	14827_C_T	C	T	1.41259e-05	394311	-0.690172	6.49766	0.0112824	0.0383848
MT	14828	14828_T_C	T	C	2.4168e-06	394312	-3.92143	25.6607	0.0233534	0.0562377
MT	14830	14830_C_T	C	T	0.000117975	394312	-0.509665	1.12379	0.205684	0.186972
MT	14831	14831_G_A	G	A	0.00337354	394306	0.0630278	0.219729	0.082279	0.111129
MT	14832	14832_C_T	C	T	6.48142e-05	394312	1.77752	0.372778	11.9545	3.26349
MT	14833	14833_A_G	A	G	1.57794e-05	394312	-0.512529	3.70642	0.0191218	0.0506012
MT	14836	14836_A_G	A	G	0.00132809	394309	-0.254551	0.363532	0.490302	0.315341
MT	14839	14839_A_G	A	G	8.23845e-05	394310	-0.53612	1.65552	0.104871	0.127226
MT	14840	14840_A_G	A	G	7.9303e-06	394312	-1.71854	6.53561	0.0691427	0.100952
MT	14841	14841_A_G	A	G	5.19468e-05	394307	-0.639615	1.83205	0.121888	0.138468
MT	14845	14845_C_T	C	T	6.39116e-05	394310	-0.657037	2.05214	0.10251	0.125612
MT	14848	14848_C_T	C	T	0.000118067	394311	-0.509581	1.18121	0.186112	0.176414
MT	14851	14851_A_G	A	G	0.000328718	394311	-0.504657	0.710152	0.504998	0.321197
MT	14854	14854_C_T	C	T	0.000142453	394312	-0.507267	1.10253	0.211684	0.190137
MT	14857	14857_T_C	T	C	0.00043595	394311	-0.403519	0.56086	0.517629	0.326191
MT	14858	14858_G_A	G	A	0.000221389	394311	0.0562625	0.961492	0.0034241	0.0207532
MT	14860	14860_C_A	C	A	1.01453e-05	394270	-0.501574	6.38981	0.00616161	0.0280595
MT	14860	14860_C_T	C	T	8.93187e-05	394307	-0.531489	1.24879	0.181137	0.173667
MT	14861	14861_G_A	G	A	0.00450725	394308	0.215537	0.190088	1.28569	0.59033
MT	14862	14862_C_T	C	T	5.79617e-05	394312	-0.51636	1.16264	0.19725	0.182468
MT	14866	14866_C_T	C	T	0.00168327	394309	0.375177	0.337942	1.2325	0.573616
MT	14867	14867_C_T	C	T	1.23405e-05	394311	-0.561501	3.20607	0.0306728	0.0650108
MT	14869	14869_G_A	G	A	0.00246162	394267	-0.247992	0.257126	0.930219	0.475207
MT	14869	14869_G_C	G	C	8.79155e-05	393298	-0.516462	1.26478	0.166743	0.165565
MT	14869	14869_G_T	G	T	2.28849e-05	393272	-0.504895	2.85034	0.0313768	0.0658034
MT	14870	14870_A_G	A	G	4.1929e-05	394310	-0.536574	1.54206	0.121076	0.137946
MT	14871	14871_T_C	T	C	0.000458072	394311	1.04918	0.512529	4.19045	1.39091
MT	14872	14872_C_T	C	T	0.010022	394309	-0.0491465	0.124879	0.154885	0.158697
MT	14873	14873_C_T	C	T	7.60823e-06	394310	-0.508671	2.57395	0.0390548	0.0739972
MT	14875	14875_C_T	C	T	1.13007e-05	394311	-0.513301	3.21436	0.0255008	0.0589234
MT	14879	14879_A_G	A	G	3.53572e-05	394234	-0.615999	2.2345	0.0759974	0.106351
MT	14879	14879_A_T	A	T	0.000195288	394290	-0.505069	0.96385	0.274588	0.221653
MT	14880	14880_T_C	T	C	7.70466e-06	394310	-0.796936	4.32406	0.0339674	0.068656
MT	14881	14881_C_A	C	A	7.39783e-06	394304	2.04026	0.625782	7.80686	2.28359
MT	14881	14881_C_T	C	T	1.06769e-05	394308	-0.604395	3.54357	0.029091	0.0632003
MT	14883	14883_C_T	C	T	0.000152711	394312	-0.505569	1.17513	0.185091	0.175852
MT	14884	14884_C_T	C	T	6.54939e-05	394311	-0.584878	1.85534	0.0993762	0.123448
MT	14887	14887_A_G	A	G	6.1279e-05	394311	-0.507879	1.55209	0.107075	0.12872
MT	14890	14890_A_G	A	G	0.000263205	394312	-0.523013	0.727912	0.516258	0.325651
MT	14891	14891_C_T	C	T	1.57134e-05	394312	-0.854832	2.84789	0.0900978	0.116877
MT	14893	14893_A_G	A	G	0.00105868	394311	0.0871146	0.387233	0.0506101	0.0851255
MT	14894	14894_T_C	T	C	7.57521e-05	394311	2.12207	1.47333	2.07454	0.824559
MT	14896	14896_C_A	C	A	9.01357e-06	394296	-0.555366	8.78594	0.00399561	0.0224599
MT	14896	14896_C_T	C	T	3.86983e-05	394307	-0.517819	1.91669	0.0729881	0.104006
MT	14899	14899_A_G	A	G	4.00267e-05	394312	-0.513553	2.1714	0.0559358	0.0898887
MT	14900	14900_G_A	G	A	0.000844554	394311	0.220675	0.428332	0.265427	0.217229
MT	14902	14902_C_T	C	T	0.00544892	394312	0.0859061	0.17306	0.246408	0.207878
MT	14905	14905_G_A	G	A	0.100629	394311	0.0380997	0.257652	0.0218663	0.0543131
MT	14908	14908_C_T	C	T	4.40717e-05	394312	-0.511274	2.22958	0.0525849	0.086915
MT	14911	14911_C_T	C	T	9.94314e-05	394312	-0.541069	1.43169	0.142826	0.15151
MT	14914	14914_A_C	A	C	0.00076899	394148	0.277135	0.442788	0.391735	0.274587
MT	14914	14914_A_G	A	G	0.00039367	394005	0.151724	0.578701	0.0687383	0.100627
MT	14917	14917_A_G	A	G	2.03671e-05	394312	-0.620476	3.73172	0.0276459	0.0615083
MT	14918	14918_G_A	G	A	3.50744e-06	394312	-2.65812	19.8695	0.0178967	0.0488677
MT	14920	14920_C_T	C	T	1.80999e-05	394312	-0.533739	3.07143	0.0301979	0.0644716
MT	14921	14921_G_A	G	A	8.66649e-05	394312	-0.575977	1.73455	0.110264	0.13086
MT	14923	14923_C_T	C	T	3.52509e-06	394312	-0.521069	7.04989	0.00546292	0.0263731
MT	14924	14924_T_C	T	C	1.47142e-05	394312	-0.755253	4.38347	0.0296857	0.0638859
MT	14926	14926_A_G	A	G	0.000554684	394309	0.83334	0.579052	2.07114	0.823592
MT	14926	14926_A_T	A	T	7.61251e-06	394088	-0.498846	9.71491	0.00263666	0.0181597
MT	14927	14927_A_G	A	G	0.000530875	394311	0.0723071	0.545036	0.0175999	0.0484398
MT	14929	14929_C_T	C	T	0.000602629	394312	-0.5087	0.472503	1.15908	0.550281
MT	14930	14930_G_A	G	A	1.97302e-06	394312	-4.80181	35.0843	0.018732	0.0500552
MT	14932	14932_C_T	C	T	1.55689e-05	394312	-0.535418	2.90663	0.0339317	0.0686174
MT	14933	14933_T_C	T	C	1.28427e-05	394311	-0.874731	4.95595	0.0311526	0.0655519
MT	14935	14935_T_C	T	C	0.000134683	394312	2.13161	1.15463	3.40821	1.18794
MT	14942	14942_A_G	A	G	6.75511e-05	394309	-0.515395	2.00043	0.0663791	0.0987141
MT	14944	14944_C_T	C	T	0.000143906	394312	-0.538333	1.10052	0.23928	0.20431
MT	14945	14945_G_A	G	A	0.000129712	394311	1.06784	1.39292	0.587703	0.353294
MT	14946	14946_C_T	C	T	9.14511e-06	394311	-0.656634	5.16512	0.0161617	0.0463182
MT	14947	14947_C_A	C	A	1.77534e-05	394291	-0.500287	5.2243	0.00917027	0.0344644
MT	14947	14947_C_T	C	T	4.10266e-05	394305	0.466298	2.28697	0.0415725	0.0765296
MT	14950	14950_C_T	C	T	4.75867e-05	394312	-0.510166	1.86743	0.0746339	0.105293
MT	14952	14952_T_C	T	C	2.78968e-06	394312	-4.01819	32.2845	0.0154907	0.0452995
MT	14953	14953_C_T	C	T	0.000978943	394311	0.131411	0.399774	0.108053	0.129379
MT	14954	14954_A_G	A	G	4.0778e-05	394307	-0.521163	1.7412	0.0895877	0.116508
MT	14954	14954_A_T	A	T	9.75168e-06	394291	-0.573155	8.36609	0.00469352	0.0243935
MT	14955	14955_C_T	C	T	4.26717e-05	394312	-0.53977	2.71648	0.0394826	0.0744323
MT	14956	14956_T_C	T	C	0.00662481	394312	0.114016	0.158108	0.520019	0.327132
MT	14960	14960_G_A	G	A	1.81575e-06	394312	-4.90871	26.869	0.0333758	0.0680131
MT	14962	14962_C_T	C	T	2.20714e-05	394312	-0.51045	3.02285	0.0285151	0.0625305
MT	14963	14963_G_A	G	A	1.48814e-05	394312	-0.667425	4.01446	0.0276408	0.0615023
MT	14965	14965_A_G	A	G	4.96561e-05	394312	-0.515168	1.25425	0.168705	0.166684
MT	14967	14967_A_G	A	G	0.000101194	394312	1.29095	0.354394	7.79569	2.28091
MT	14968	14968_T_C	T	C	0.000456151	394312	-0.511103	0.700699	0.532051	0.331851
MT	14969	14969_T_C	T	C	7.06287e-06	394312	-0.727529	5.02679	0.0209469	0.0530942
MT	14970	14970_A_G	A	G	0.000384704	394311	0.333945	0.64826	0.26537	0.217202
MT	14971	14971_T_C	T	C	0.00215295	394312	-0.0104407	0.267642	0.00152178	0.0137289
MT	14974	14974_C_A	C	A	0.000155432	394307	-0.519192	0.858017	0.366155	0.263518
MT	14974	14974_C_T	C	T	2.00632e-06	394247	-2.13957	30.6186	0.00488295	0.0248943
MT	14977	14977_A_G	A	G	1.00784e-05	394312	-0.514729	2.59311	0.0394018	0.0743503
MT	14978	14978_A_G	A	G	0.0014427	394312	0.161521	0.334762	0.232802	0.201036
MT	14979	14979_T_C	T	C	0.000498282	394311	-0.515831	0.548506	0.884406	0.459673
MT	14980	14980_C_A	C	A	0.000151429	394297	-0.514055	1.067	0.232111	0.200685
MT	14980	14980_C_T	C	T	2.99962e-05	394251	-0.613924	2.57193	0.0569786	0.0907989
MT	14981	14981_A_G	A	G	5.36635e-05	394309	-0.50545	1.8168	0.0774	0.107431
MT	14982	14982_T_C	T	C	5.74697e-05	394312	-0.516144	1.4209	0.131952	0.144835
MT	14983	14983_C_T	C	T	6.80425e-06	394310	-0.527894	3.69928	0.0203638	0.0523087
MT	14985	14985_G_A	G	A	1.12525e-05	394310	3.27693	1.32552	5.25795	1.66061
MT	14986	14986_C_T	C	T	2.28247e-05	394310	-0.503568	2.74442	0.0336678	0.068331
MT	14988	14988_A_T	A	T	7.60825e-06	394309	-0.50823	2.63947	0.0370754	0.0719569
MT	14989	14989_C_T	C	T	2.62533e-05	394312	-0.51665	2.32651	0.0493153	0.0839363
MT	14990	14990_C_T	C	T	<6.34017311208665e-07	394311	-10.0208	236.414	0.00179663	0.0149373
MT	14992	14992_T_C	T	C	0.000441782	394312	0.383747	0.64344	0.355693	0.258921
MT	14995	14995_C_T	C	T	1.83104e-05	394312	-0.564309	3.98727	0.0200301	0.0518547
MT	14996	14996_G_A	G	A	1.4983e-05	394312	-0.693247	3.25539	0.0453493	0.0802093
MT	14998	14998_C_T	C	T	1.48461e-05	394312	-0.515916	4.78001	0.0116493	0.0390303
MT	15001	15001_T_C	T	C	0.000760466	394312	0.134047	0.458773	0.0853724	0.113428
MT	15002	15002_G_A	G	A	6.3384e-05	394311	-0.561148	1.99121	0.0794184	0.108972
MT	15003	15003_G_A	G	A	1.96792e-06	394309	-5.10675	39.2425	0.0169346	0.0474685
MT	15004	15004_C_T	C	T	4.59767e-05	394309	-0.535413	2.2892	0.054703	0.0888035
MT	15005	15005_G_A	G	A	1.05804e-05	394312	-1.68765	6.21752	0.073677	0.104546
MT	15007	15007_C_T	C	T	4.86697e-05	394312	-0.516723	1.59168	0.105391	0.127579
MT	15010	15010_A_G	A	G	7.81361e-06	394311	-0.921133	8.97724	0.0105283	0.0370275
MT	15011	15011_A_G	A	G	9.82789e-06	394289	-0.677968	5.35983	0.0159999	0.0460744
MT	15011	15011_A_T	A	T	5.83306e-05	394304	-0.504779	1.61447	0.0977557	0.122318
MT	15012	15012_T_C	T	C	3.25127e-06	394312	-2.99239	25.4783	0.0137942	0.04263
MT	15013	15013_A_G	A	G	0.0007732	394312	1.09717	0.449175	5.96642	1.83622
MT	15014	15014_T_C	T	C	0.000738862	394312	-0.0957832	0.458212	0.0436963	0.0786155
MT	15016	15016_C_A	C	A	8.73004e-06	394269	-0.610659	7.2669	0.00706153	0.0301043
MT	15016	15016_C_T	C	T	0.00010889	394306	-0.514685	1.07356	0.229842	0.19953
MT	15019	15019_T_C	T	C	0.000206768	394312	-0.523602	1.0312	0.257819	0.213517
MT	15024	15024_G_A	G	A	5.72239e-05	394310	-0.687568	2.11236	0.105948	0.127957
MT	15025	15025_C_T	C	T	1.9165e-05	394312	-0.582205	4.38376	0.0176384	0.0484954
MT	15028	15028_C_A	C	A	0.00416578	394297	0.148027	0.194423	0.579676	0.350238
MT	15028	15028_C_T	C	T	2.99641e-05	392669	-0.53491	3.13174	0.0291736	0.0632959
MT	15031	15031_C_T	C	T	1.55487e-05	394311	-0.732178	4.07115	0.0323443	0.0668803
MT	15032	15032_C_T	C	T	1.04714e-05	394312	-0.529535	5.66401	0.0087406	0.0336173
MT	15034	15034_A_G	A	G	0.000212747	394304	0.895492	0.844699	1.12388	0.538975
MT	15034	15034_A_T	A	T	1.797e-05	394213	-0.507819	3.7341	0.0184947	0.0497203
MT	15037	15037_C_T	C	T	7.63558e-05	394312	-0.519705	1.3751	0.14284	0.151519
MT	15038	15038_A_G	A	G	3.25555e-05	394311	-0.533894	2.61833	0.0415776	0.0765347
MT	15039	15039_T_C	T	C	1.60735e-05	394312	-0.656088	3.89207	0.028416	0.0624146
MT	15040	15040_C_A	C	A	5.68284e-05	394292	-0.522272	1.85291	0.0794488	0.108995
MT	15040	15040_C_T	C	T	4.61872e-05	394287	1.64899	0.452251	6.77871	2.03503
MT	15043	15043_G_A	G	A	0.0417085	394310	-0.0490804	0.143849	0.116413	0.134921
MT	15046	15046_A_G	A	G	8.92009e-05	394312	-0.511718	1.5106	0.114753	0.133833
MT	15047	15047_G_A	G	A	0.000409538	394312	-0.536945	0.580943	0.854265	0.449345
MT	15049	15049_C_T	C	T	2.87285e-05	394312	2.11788	0.484462	9.3597	2.65402
MT	15050	15050_C_T	C	T	7.19253e-05	394312	-0.549887	1.74459	0.0993481	0.123428
MT	15052	15052_A_G	A	G	0.000616011	394311	-0.521922	0.465956	1.25465	0.580595
MT	15055	15055_T_C	T	C	0.000150071	394312	-0.529123	0.958027	0.30504	0.236018
MT	15058	15058_C_T	C	T	0.00132689	394312	0.545689	0.36296	2.26033	0.877045
MT	15061	15061_A_G	A	G	0.0002442	394312	1.06412	0.89655	1.40874	0.628441
MT	15064	15064_A_G	A	G	0.000273074	394307	-0.509512	0.712677	0.511121	0.323623
MT	15064	15064_A_T	A	T	1.26839e-05	394202	-0.503095	4.88241	0.0106177	0.0371907
MT	15067	15067_T_C	T	C	0.00143678	394312	0.418451	0.343504	1.48397	0.651393
MT	15071	15071_T_C	T	C	0.00123272	394312	0.335586	0.371659	0.815303	0.435858
MT	15072	15072_A_G	A	G	4.14571e-05	394311	-0.567718	1.23894	0.209973	0.189238
MT	15073	15073_C_T	C	T	2.16757e-05	394312	-0.592385	2.89056	0.0419994	0.0769525
MT	15074	15074_T_C	T	C	1.47193e-05	394311	2.08335	4.70918	0.195719	0.181643
MT	15076	15076_A_G	A	G	2.91143e-06	394311	-0.811327	12.1598	0.00445184	0.0237404
MT	15077	15077_G_A	G	A	0.000207214	394312	1.13137	0.921322	1.50794	0.658658
MT	15078	15078_A_G	A	G	8.26248e-06	394312	-0.593712	9.49603	0.00390902	0.0222092
MT	15079	15079_A_G	A	G	0.000329878	394312	0.47257	0.704227	0.450304	0.299131
MT	15080	15080_A_G	A	G	0.000155397	394312	-0.538575	0.91358	0.347536	0.255307
MT	15082	15082_C_T	C	T	5.26842e-05	394312	-0.521637	2.84401	0.0336415	0.0683024
MT	15085	15085_A_G	A	G	0.000139702	394312	-0.508249	1.00592	0.255286	0.212272
MT	15087	15087_A_G	A	G	1.76409e-05	394311	-0.594818	2.23969	0.070533	0.102064
MT	15088	15088_C_T	C	T	0.000722948	394312	-0.508111	0.444327	1.30771	0.597206
MT	15090	15090_T_C	T	C	0.000323417	394311	0.69525	0.749946	0.859455	0.45113
MT	15091	15091_C_T	C	T	5.08739e-06	394311	-0.690058	6.84196	0.0101721	0.0363707
MT	15094	15094_C_T	C	T	1.2835e-05	394312	-0.86628	5.41644	0.0255793	0.0590196
MT	15095	15095_A_G	A	G	2.36285e-05	394311	-0.622328	3.90626	0.0253814	0.0587767
MT	15096	15096_T_C	T	C	6.72047e-06	394312	-1.10846	9.35019	0.0140539	0.043048
MT	15097	15097_T_C	T	C	7.93508e-05	394312	-0.552719	1.62218	0.116094	0.134713
MT	15098	15098_A_G	A	G	4.34834e-05	394311	-0.506988	2.35865	0.0462027	0.0810225
MT	15099	15099_T_C	T	C	0.000624237	394312	-0.513642	0.553033	0.862619	0.452217
MT	15100	15100_C_T	C	T	0.00018878	394311	-0.512415	0.995826	0.264774	0.216912
MT	15103	15103_C_T	C	T	1.71185e-05	394311	-0.706291	2.76009	0.0654818	0.0979793
MT	15104	15104_C_T	C	T	0.00012253	394312	-0.507454	1.02908	0.24316	0.206256
MT	15106	15106_G_A	G	A	0.000690501	394311	0.209454	0.510099	0.168604	0.166626
MT	15107	15107_C_A	C	A	3.31524e-05	394300	-0.505286	2.82965	0.0318867	0.0663728
MT	15107	15107_C_T	C	T	2.07761e-05	394298	-0.542766	2.20451	0.0606183	0.0939229
MT	15108	15108_T_C	T	C	8.55921e-06	394312	-0.560412	4.53159	0.0152938	0.0449967
MT	15109	15109_T_C	T	C	0.000290975	394312	0.460188	0.761731	0.364978	0.263003
MT	15110	15110_G_A	G	A	0.00459096	394311	0.313006	0.195018	2.57607	0.964606
MT	15111	15111_C_T	C	T	5.43098e-05	394312	-0.503343	2.14011	0.0553165	0.0893448
MT	15112	15112_A_G	A	G	2.53836e-05	394310	-0.563615	2.65425	0.0450901	0.079961
MT	15113	15113_A_G	A	G	2.71966e-05	394312	-0.525568	2.61736	0.0403212	0.0752794
MT	15115	15115_T_C	T	C	0.00108323	394311	1.02608	0.514879	3.97145	1.33463
MT	15116	15116_A_G	A	G	5.20904e-06	394312	-0.506786	4.90124	0.0106915	0.0373249
MT	15117	15117_T_C	T	C	6.45934e-06	394312	-1.50594	7.76827	0.0375806	0.0724819
MT	15118	15118_A_G	A	G	9.07834e-05	394312	-0.300457	1.4148	0.0450999	0.0799704
MT	15119	15119_G_A	G	A	0.000822062	394312	0.320361	0.461987	0.480861	0.311551
MT	15122	15122_A_G	A	G	0.000851529	394312	0.242208	0.433693	0.311898	0.239187
MT	15124	15124_A_G	A	G	0.000138505	394311	-0.509774	1.01192	0.253785	0.211533
MT	15125	15125_G_A	G	A	8.60217e-06	394312	-1.66937	7.95985	0.0439839	0.0788946
MT	15128	15128_T_C	T	C	1.68953e-05	394312	-0.857669	1.85256	0.214337	0.191526
MT	15129	15129_T_C	T	C	1.07199e-05	394312	-0.948019	5.08826	0.0347133	0.0694596
MT	15130	15130_C_T	C	T	5.5162e-05	394312	-0.526531	2.34053	0.0506081	0.0851237
MT	15132	15132_T_C	T	C	0.000137315	394312	1.99716	1.17537	2.88721	1.04922
MT	15133	15133_A_G	A	G	0.000469047	394312	-0.513697	0.625646	0.67415	0.385516
MT	15136	15136_C_T	C	T	2.44224e-05	394310	-0.545416	5.08976	0.0114832	0.0387392
MT	15139	15139_T_C	T	C	0.000780631	394312	0.344726	0.465314	0.548853	0.338389
MT	15140	15140_G_A	G	A	2.67072e-05	394312	-1.3185	5.17567	0.0648971	0.0974984
MT	15141	15141_T_C	T	C	7.45077e-06	394312	-1.82142	12.5485	0.0210687	0.053257
MT	15145	15145_C_T	C	T	2.58401e-05	394310	-0.506978	2.09723	0.0584367	0.09206
MT	15148	15148_G_A	G	A	0.00182328	394312	-0.366987	0.27986	1.71956	0.721819
MT	15151	15151_A_G	A	G	2.7884e-05	394312	-0.541084	2.86733	0.0356102	0.0704162
MT	15152	15152_G_A	G	A	0.00019604	394312	0.118223	0.941241	0.0157763	0.0457355
MT	15153	15153_G_A	G	A	0.00127716	394312	-0.0549977	0.34207	0.0258499	0.0593503
MT	15154	15154_C_A	C	A	0.000184971	394299	-0.523165	0.936689	0.311951	0.239211
MT	15154	15154_C_T	C	T	2.97691e-05	394234	-0.513656	2.44247	0.0442269	0.0791298
MT	15157	15157_A_G	A	G	3.76022e-05	394312	-0.520025	1.93998	0.0718545	0.103113
MT	15159	15159_T_C	T	C	3.12418e-05	394312	-0.6303	1.69333	0.138551	0.14891
MT	15160	15160_A_G	A	G	1.74963e-05	394312	-0.538802	5.28324	0.0104006	0.0367932
MT	15163	15163_A_G	A	G	1.19981e-05	394311	-0.522569	3.15061	0.0275104	0.0613477
MT	15164	15164_T_C	T	C	5.23063e-05	394312	-0.578612	2.0002	0.0836807	0.112175
MT	15166	15166_C_T	C	T	2.3375e-05	394309	-0.518718	2.49896	0.0430867	0.0780213
MT	15169	15169_A_G	A	G	4.11807e-05	394312	-0.538969	2.67083	0.0407226	0.0756823
MT	15172	15172_G_A	G	A	0.00188906	394297	-0.145624	0.299057	0.237116	0.20322
MT	15172	15172_G_C	G	C	2.5414e-05	393484	-0.503691	2.54041	0.0393116	0.0742586
MT	15173	15173_G_A	G	A	2.45232e-06	394312	-5.93184	30.0508	0.0389643	0.0739049
MT	15174	15174_C_T	C	T	4.86087e-05	394312	-0.581473	2.20962	0.0692505	0.101038
MT	15175	15175_C_T	C	T	0.000344905	394312	-0.504792	0.761909	0.438953	0.294454
MT	15178	15178_A_G	A	G	1.08342e-05	394311	-0.736127	4.96162	0.0220119	0.0545042
MT	15181	15181_A_G	A	G	5.71705e-05	394312	1.58615	0.461894	6.3874	1.93955
MT	15182	15182_A_G	A	G	1.28629e-05	394312	-1.01077	11.3608	0.00791569	0.0319349
MT	15183	15183_T_C	T	C	2.5282e-05	394312	-0.704925	3.72253	0.0358599	0.0706807
MT	15184	15184_T_C	T	C	0.000229086	394311	0.994911	0.871568	1.30306	0.595757
MT	15187	15187_A_G	A	G	5.43098e-05	394312	-0.515863	1.55537	0.110001	0.130685
MT	15190	15190_C_T	C	T	1.3568e-06	394312	-5.1665	32.7566	0.0248769	0.0581537
MT	15191	15191_T_C	T	C	0.00301062	394311	0.0506367	0.238992	0.0448916	0.0797705
MT	15193	15193_A_G	A	G	2.82695e-05	394312	-0.520214	2.03886	0.0651015	0.0976667
MT	15194	15194_C_T	C	T	7.01627e-05	394312	-0.519773	1.51154	0.118246	0.136116
MT	15196	15196_A_G	A	G	1.79376e-05	394312	-0.554041	3.11523	0.0316304	0.0660871
MT	15199	15199_C_T	C	T	0.000628392	394311	-0.511422	0.504314	1.02839	0.507886
MT	15200	15200_G_A	G	A	1.65911e-05	394309	-2.21376	6.24609	0.125616	0.140849
MT	15202	15202_C_T	C	T	6.62321e-05	394310	-0.52117	1.6751	0.0968008	0.121649
MT	15203	15203_A_G	A	G	5.5984e-05	394310	0.574536	1.44727	0.157591	0.160281
MT	15204	15204_T_C	T	C	0.000369381	394311	0.712008	0.734649	0.939312	0.478267
MT	15205	15205_C_A	C	A	1.03173e-05	394290	-0.504618	3.79915	0.0176422	0.048501
MT	15205	15205_C_T	C	T	5.10668e-05	394307	1.64755	0.460236	6.72075	2.02092
MT	15208	15208_A_G	A	G	1.16146e-06	394311	-2.0235	19.3604	0.010924	0.0377451
MT	15209	15209_T_C	T	C	0.000190613	394312	-0.525789	0.926694	0.321921	0.243778
MT	15211	15211_C_T	C	T	6.29603e-05	394312	-0.514127	1.59956	0.103309	0.12616
MT	15212	15212_A_G	A	G	2.80387e-05	394312	-0.503188	2.90431	0.0300176	0.0642659
MT	15213	15213_T_C	T	C	0.000441291	394311	-0.524761	0.525958	0.995454	0.497009
MT	15214	15214_T_C	T	C	0.000290027	394311	-0.512884	0.741136	0.478897	0.31076
MT	15217	15217_G_A	G	A	0.000762939	394303	0.18915	0.483499	0.153047	0.157615
MT	15217	15217_G_T	G	T	2.03067e-05	393959	-0.503455	2.79951	0.0323413	0.066877
MT	15218	15218_A_C	A	C	2.11432e-05	378373	-0.499522	3.1471	0.0251935	0.0585453
MT	15218	15218_A_G	A	G	0.0403488	394302	0.110972	0.0864296	1.64855	0.700806
MT	15219	15219_C_T	C	T	3.03668e-05	394312	1.39843	0.518446	5.00799	1.59807
MT	15220	15220_A_G	A	G	5.58848e-05	394311	1.5903	0.446798	6.48541	1.96352
MT	15221	15221_G_A	G	A	0.00064361	394310	-0.00863672	0.504873	0.000292639	0.00596829
MT	15222	15222_A_G	A	G	4.43556e-05	394312	-0.539444	1.66697	0.104722	0.127124
MT	15223	15223_C_T	C	T	3.28698e-05	394312	-0.558404	2.98246	0.0350548	0.0698251
MT	15224	15224_C_T	C	T	0.000100109	394309	-0.509021	1.13396	0.201499	0.184746
MT	15226	15226_A_C	A	C	7.98406e-06	394161	-0.616296	9.61711	0.00410667	0.0227778
MT	15226	15226_A_G	A	G	0.00034577	394306	-0.517713	0.672868	0.591995	0.354923
MT	15227	15227_G_A	G	A	2.91951e-05	394312	-0.582713	2.79123	0.0435832	0.0785055
MT	15228	15228_T_C	T	C	1.39257e-05	394312	-1.69118	4.49855	0.14133	0.150604
MT	15229	15229_T_C	T	C	0.000244679	394312	-0.524338	0.647587	0.655582	0.378695
MT	15235	15235_A_G	A	G	0.000139374	394312	-0.51437	1.33387	0.148705	0.155041
MT	15236	15236_A_G	A	G	0.000664213	394312	-0.526324	0.510502	1.06295	0.519211
MT	15237	15237_T_C	T	C	2.32506e-05	394312	-0.61839	2.37783	0.0676338	0.0997347
MT	15238	15238_C_A	C	A	5.32576e-05	394310	-0.506047	1.74163	0.0844251	0.112727
MT	15241	15241_A_G	A	G	3.04683e-05	394312	-0.55039	3.43599	0.0256589	0.059117
MT	15243	15243_G_C	G	C	7.60821e-06	394311	-0.509994	3.06283	0.0277259	0.0616029
MT	15244	15244_A_G	A	G	0.00157401	394306	-0.0652184	0.339709	0.0368575	0.0717294
MT	15245	15245_G_A	G	A	0.000121544	394311	-0.541888	1.38862	0.152283	0.157164
MT	15246	15246_G_A	G	A	7.2456e-06	394312	-0.619884	4.61587	0.0180349	0.0490658
MT	15247	15247_C_G	C	G	5.32647e-05	394257	-0.503771	3.25888	0.0238963	0.0569266
MT	15247	15247_C_T	C	T	0.000127038	394291	-0.53092	1.19559	0.197194	0.182438
MT	15248	15248_T_C	T	C	2.10011e-05	394312	-0.607077	5.33089	0.0129685	0.0412768
MT	15249	15249_A_G	A	G	1.45648e-05	394310	-0.525667	1.9088	0.0758407	0.10623
MT	15250	15250_C_T	C	T	0.000148035	394312	-0.506836	1.04088	0.237101	0.203212
MT	15253	15253_A_G	A	G	9.88205e-05	394311	-0.527254	1.48966	0.125276	0.140633
MT	15254	15254_G_A	G	A	9.37302e-05	394312	-0.26901	1.36934	0.0385934	0.0735256
MT	15255	15255_T_C	T	C	2.91012e-05	394312	-0.688549	3.71395	0.0343715	0.0690923
MT	15256	15256_A_G	A	G	2.91648e-05	394311	-0.521866	2.98329	0.0306003	0.0649287
MT	15257	15257_G_A	G	A	0.0219976	394311	-0.234187	0.136591	2.93957	1.06332
MT	15258	15258_A_G	A	G	0.000212948	394312	-0.525715	0.841136	0.390633	0.274115
MT	15259	15259_C_T	C	T	3.71559e-05	394312	-0.525063	1.80224	0.0848783	0.113063
MT	15261	15261_G_A	G	A	7.30463e-05	394312	0.860452	1.83936	0.218836	0.193869
MT	15262	15262_T_C	T	C	0.000314393	394309	-0.451235	0.751913	0.360139	0.26088
MT	15263	15263_C_T	C	T	5.12437e-05	394312	-0.505721	1.86159	0.0737997	0.104642
MT	15265	15265_C_T	C	T	8.14004e-05	394310	1.35267	0.445086	5.12984	1.6286
MT	15266	15266_A_G	A	G	2.95248e-05	394312	-0.690261	3.3223	0.0431667	0.0780994
MT	15268	15268_C_T	C	T	6.09289e-05	394312	-0.515149	2.04969	0.0631666	0.0960643
MT	15271	15271_C_T	C	T	4.41884e-05	394311	-0.538054	2.64309	0.0414409	0.0763989
MT	15272	15272_A_G	A	G	8.50747e-05	394312	-0.512187	1.62666	0.0991432	0.123286
MT	15273	15273_C_T	C	T	1.1562e-05	394312	-0.601524	9.76474	0.00379476	0.0218742
MT	15274	15274_A_G	A	G	1.22466e-05	394312	-0.663573	4.556	0.0212134	0.0534499
MT	15277	15277_A_G	A	G	8.34614e-06	394312	-0.535748	5.36524	0.00997108	0.0359955
MT	15280	15280_C_T	C	T	6.61661e-06	394312	-0.534284	3.73154	0.0205006	0.0524938
MT	15283	15283_T_C	T	C	8.37332e-05	394311	-0.531806	1.42318	0.139632	0.14957
MT	15286	15286_C_T	C	T	0.000133093	394311	-0.509432	1.04114	0.239418	0.20438
MT	15287	15287_T_C	T	C	0.000790479	394309	0.390516	0.479378	0.663625	0.381656
MT	15289	15289_T_C	T	C	0.000437605	394312	0.44629	0.694555	0.412877	0.283569
MT	15293	15293_T_C	T	C	4.06531e-06	394311	-0.610798	3.05708	0.0399191	0.0748742
MT	15295	15295_C_T	C	T	2.5282e-05	394312	-0.577394	3.87211	0.0222356	0.0547964
MT	15297	15297_T_C	T	C	9.37304e-06	394311	-2.45204	7.05609	0.120761	0.137743
MT	15298	15298_C_A	C	A	3.29691e-05	394309	-0.504525	2.31723	0.0474054	0.0821579
MT	15298	15298_C_T	C	T	1.04238e-06	394299	-4.82436	44.6095	0.0116957	0.0391111
MT	15299	15299_T_C	T	C	0.00130205	394312	0.00501438	0.384357	0.000170202	0.00454428
MT	15300	15300_T_C	T	C	0.000113337	394312	-0.525243	1.41857	0.137095	0.148017
MT	15301	15301_G_A	G	A	0.00651003	394306	-0.0870634	0.195323	0.198684	0.183238
MT	15304	15304_C_A	C	A	3.04331e-05	394307	-0.503734	2.64158	0.0363643	0.0712125
MT	15304	15304_C_T	C	T	1.0454e-05	394300	-0.510988	2.55277	0.0400679	0.0750244
MT	15307	15307_C_T	C	T	2.00425e-05	394312	-0.546112	3.49689	0.0243892	0.0575462
MT	15308	15308_A_G	A	G	7.92009e-06	394312	-0.579993	10.0687	0.00331818	0.0204223
MT	15309	15309_T_C	T	C	1.11865e-05	394312	3.21751	0.982497	6.86114	2.05507
MT	15310	15310_T_C	T	C	0.000693296	394312	0.033498	0.524588	0.00407757	0.0226949
MT	15311	15311_A_G	A	G	0.000243464	394309	-0.530272	0.971194	0.298116	0.232795
MT	15312	15312_T_C	T	C	0.000109916	394311	-0.524474	1.11875	0.219776	0.194356
MT	15313	15313_T_C	T	C	0.000562028	394311	0.618041	0.532354	1.34782	0.609667
MT	15314	15314_G_A	G	A	0.00220346	394311	-0.357976	0.285167	1.57583	0.6791
MT	15315	15315_C_T	C	T	0.00043795	394312	0.111806	0.560179	0.0398364	0.0747906
MT	15316	15316_A_G	A	G	0.000122784	394303	-0.509518	0.993923	0.262793	0.215948
MT	15316	15316_A_T	A	T	1.76761e-05	394261	-0.519206	3.1637	0.0269332	0.0606595
MT	15317	15317_G_A	G	A	0.000751609	394309	-0.525677	0.47814	1.20873	0.566095
MT	15318	15318_C_T	C	T	1.72275e-05	394312	-0.592244	4.08892	0.020979	0.0531371
MT	15319	15319_C_T	C	T	5.86341e-06	394312	-0.5515	3.96246	0.0193714	0.0509483
MT	15320	15320_C_T	C	T	1.01443e-05	394312	-0.501182	6.69391	0.00560571	0.0267257
MT	15322	15322_A_G	A	G	1.06794e-05	394312	-0.650456	4.80135	0.0183531	0.0495196
MT	15323	15323_G_A	G	A	0.00197535	394311	-0.141882	0.306464	0.214336	0.191525
MT	15324	15324_C_T	C	T	2.77571e-05	394312	-0.524782	1.94227	0.0730028	0.104018
MT	15325	15325_A_G	A	G	4.74222e-05	394310	-0.510001	2.20394	0.0535478	0.0877774
MT	15326	15326_A_G	A	G	0.988375	394311	-0.118356	0.120988	0.956969	0.48419
MT	15327	15327_C_T	C	T	0.00125183	394312	-0.311654	0.327477	0.905696	0.466916
MT	15328	15328_A_G	A	G	0.000210825	394309	-0.584013	0.718818	0.660096	0.380358
MT	15331	15331_C_T	C	T	9.39056e-05	394311	-0.518239	1.1164	0.215485	0.192126
MT	15334	15334_C_T	C	T	1.23507e-05	394312	-0.538519	2.0041	0.0722043	0.103389
MT	15337	15337_C_T	C	T	5.65517e-05	394312	-0.506046	1.95109	0.0672704	0.0994399
MT	15338	15338_C_T	C	T	3.25201e-05	394311	-0.516587	2.813	0.0337247	0.0683928
MT	15340	15340_A_G	A	G	0.000743634	394312	0.381748	0.471445	0.65568	0.378731
MT	15341	15341_T_C	T	C	0.000189533	394312	-0.522351	0.863156	0.366223	0.263548
MT	15343	15343_C_A	C	A	7.49171e-06	394300	-1.26219	5.50304	0.0526067	0.0869346
MT	15343	15343_C_T	C	T	2.80264e-05	394307	-0.509038	2.30872	0.0486137	0.0832864
MT	15344	15344_T_C	T	C	2.82999e-05	394312	-0.590949	2.73488	0.0466899	0.081484
MT	15346	15346_G_A	G	A	0.00027318	394311	-0.535605	0.705803	0.575867	0.348783
MT	15349	15349_C_T	C	T	0.000146072	394312	2.80309	1.28635	4.74847	1.53277
MT	15350	15350_G_A	G	A	4.00942e-06	394312	8.00882	3.45161	5.50899	1.7231
MT	15352	15352_A_G	A	G	1.17318e-05	394312	-0.505453	3.56889	0.0200584	0.0518932
MT	15353	15353_A_G	A	G	1.10725e-05	394311	-0.566274	3.01028	0.0353865	0.0701786
MT	15354	15354_C_A	C	A	7.60819e-06	394312	-0.504704	5.01845	0.0101143	0.0362631
MT	15355	15355_G_A	G	A	0.0033905	394301	0.29686	0.212933	1.94364	0.787084
MT	15357	15357_G_A	G	A	5.94708e-05	394311	-0.63814	1.88917	0.1141	0.133404
MT	15358	15358_A_G	A	G	0.000103456	394312	-0.58335	1.26407	0.21297	0.190811
MT	15363	15363_A_G	A	G	4.26567e-05	394312	-0.522841	1.81361	0.0831097	0.111749
MT	15364	15364_C_T	C	T	7.14908e-06	394312	-1.21098	7.85305	0.0237792	0.0567786
MT	15367	15367_C_T	C	T	0.00648117	394312	-0.055098	0.16222	0.115362	0.134233
MT	15370	15370_C_T	C	T	7.83904e-06	394309	-0.518489	5.68989	0.00830372	0.032736
MT	15371	15371_C_T	C	T	1.80239e-05	394309	-0.510866	3.89574	0.0171962	0.0478525
MT	15373	15373_A_G	A	G	0.00105049	394311	-0.111636	0.453872	0.0604984	0.0938213
MT	15377	15377_A_G	A	G	0.000604021	394309	0.775919	0.566164	1.87823	0.768185
MT	15378	15378_T_C	T	C	3.93087e-06	394312	-1.88311	8.95073	0.0442624	0.0791642
MT	15379	15379_C_T	C	T	4.24283e-05	394312	-0.514633	2.32273	0.0490904	0.0837284
MT	15380	15380_A_C	A	C	7.12861e-05	394214	-0.509104	1.27244	0.16008	0.161729
MT	15380	15380_A_G	A	G	0.000213923	394278	-0.514999	0.927864	0.308066	0.23742
MT	15380	15380_A_T	A	T	8.85871e-06	394189	-0.5343	5.08518	0.0110397	0.0379527
MT	15381	15381_C_T	C	T	0.000360446	394312	-0.5073	0.70885	0.512177	0.32404
MT	15382	15382_C_T	C	T	4.12876e-06	394312	-0.752621	10.9469	0.00472682	0.0244822
MT	15383	15383_T_C	T	C	0.000239532	394310	-0.52338	0.793786	0.434738	0.292708
MT	15385	15385_C_T	C	T	2.60378e-05	394312	-0.515241	3.56663	0.0208691	0.0529899
MT	15386	15386_C_T	C	T	9.64209e-06	394310	-0.714434	7.41674	0.00927894	0.0346757
MT	15388	15388_T_C	T	C	0.000206644	394311	-0.515553	0.902784	0.326121	0.245688
MT	15391	15391_C_T	C	T	5.74925e-06	394312	-0.541229	8.7936	0.00378816	0.0218548
MT	15392	15392_G_A	G	A	4.12861e-06	394312	-2.72945	15.9083	0.0294376	0.0636007
MT	15394	15394_T_C	T	C	0.000731252	394310	-0.0423304	0.484472	0.00763429	0.0313425
MT	15395	15395_A_G	A	G	5.40435e-05	394312	-0.503921	2.13408	0.0557576	0.0897325
MT	15399	15399_T_C	T	C	4.79056e-06	394312	-3.15399	13.9054	0.0514465	0.0858869
MT	15400	15400_C_T	C	T	2.21627e-05	394311	-0.552636	3.62726	0.0232125	0.0560576
MT	15401	15401_A_G	A	G	2.45745e-05	394311	-0.552956	2.38763	0.0536349	0.0878551
MT	15402	15402_C_G	C	G	4.05804e-05	394279	-0.503163	2.44084	0.0424952	0.0774413
MT	15402	15402_C_T	C	T	7.74164e-05	394296	-0.512661	1.59467	0.103351	0.126189
MT	15403	15403_C_A	C	A	2.53612e-05	394303	-0.500677	5.17833	0.00934835	0.03481
MT	15403	15403_C_T	C	T	1.33705e-05	394302	-0.516464	2.38189	0.0470149	0.0817906
MT	15404	15404_T_C	T	C	0.000136511	394312	-0.542566	1.16258	0.217801	0.193332
MT	15406	15406_C_T	C	T	2.06639e-05	394311	-0.517444	3.72735	0.019272	0.0508104
MT	15409	15409_C_T	C	T	0.00205927	394311	0.0505467	0.265513	0.0362423	0.0710841
MT	15412	15412_T_C	T	C	0.00202273	394310	-0.328777	0.306329	1.15193	0.547991
MT	15413	15413_T_C	T	C	3.70263e-06	394312	-2.18455	18.1212	0.0145329	0.0438097
MT	15414	15414_A_T	A	T	3.5505e-05	394311	1.59942	0.468785	6.44387	1.95337
MT	15415	15415_C_T	C	T	3.75388e-05	394312	-0.545418	2.15734	0.0639181	0.0966891
MT	15416	15416_T_C	T	C	5.60731e-06	394312	-1.00222	6.59006	0.0231285	0.0559502
MT	15418	15418_C_T	C	T	0.000100103	394312	-0.511014	1.33803	0.14586	0.153339
MT	15421	15421_A_T	A	T	1.52165e-05	394310	-0.503704	2.8227	0.0318435	0.0663247
MT	15422	15422_A_G	A	G	0.000144857	394312	-0.514891	0.852678	0.364637	0.262853
MT	15423	15423_T_C	T	C	1.10041e-05	394311	-2.16639	9.73282	0.0495446	0.0841478
MT	15424	15424_C_T	C	T	0.000334109	394312	0.727191	0.78639	0.855108	0.449636
MT	15427	15427_A_G	A	G	8.62264e-06	394310	-0.516555	4.86388	0.0112789	0.0383788
MT	15430	15430_C_T	C	T	0.000460152	394311	0.572405	0.524207	1.19234	0.560893
MT	15431	15431_G_A	G	A	0.000736529	394310	0.398111	0.481713	0.683016	0.388755
MT	15433	15433_C_T	C	T	8.99617e-05	394312	-0.514413	1.21638	0.17885	0.172396
MT	15434	15434_C_T	C	T	2.47647e-05	394311	-0.651189	4.25531	0.0234181	0.0563201
MT	15436	15436_C_A	C	A	0.000130392	394295	-0.511718	1.27481	0.161127	0.162335
MT	15436	15436_C_G	C	G	1.52188e-05	394248	-0.505221	3.06994	0.0270834	0.0608392
MT	15436	15436_C_T	C	T	2.21939e-05	394253	-0.557653	2.99155	0.0347485	0.0694974
MT	15437	15437_G_A	G	A	5.25194e-05	394312	-0.680501	1.90961	0.126989	0.141719
MT	15439	15439_C_A	C	A	3.04368e-05	394259	-0.506228	2.30164	0.0483748	0.0830643
MT	15439	15439_C_T	C	T	0.00012772	394300	-0.515364	1.27227	0.164086	0.164042
MT	15440	15440_T_C	T	C	0.000342496	394311	-0.517939	0.717341	0.521323	0.327645
MT	15442	15442_A_G	A	G	0.000333066	394309	-0.522484	0.647427	0.651277	0.377106
MT	15443	15443_C_T	C	T	2.08591e-05	394312	-0.526681	3.42173	0.0236921	0.0566683
MT	15445	15445_T_C	T	C	5.48145e-05	394312	-0.522335	1.63991	0.101451	0.124884
MT	15446	15446_C_T	C	T	9.95458e-05	394311	-0.504864	1.3093	0.148686	0.155029
MT	15447	15447_T_C	T	C	3.14222e-06	394311	12.1263	3.5954	9.50894	2.68936
MT	15448	15448_C_A	C	A	1.4142e-05	394286	-0.554402	2.65285	0.043674	0.0785938
MT	15448	15448_C_T	C	T	5.63349e-05	394302	-0.513123	1.51626	0.114523	0.133682
MT	15449	15449_T_C	T	C	0.000350277	394311	-0.526867	0.626174	0.707966	0.39781
MT	15450	15450_T_C	T	C	9.11955e-06	394312	-1.21026	5.69989	0.0450845	0.0799557
MT	15451	15451_C_A	C	A	1.2958e-05	394276	-0.511159	3.61494	0.0199944	0.0518059
MT	15451	15451_C_T	C	T	8.11172e-05	394306	-0.562487	1.46781	0.146853	0.153934
MT	15452	15452_C_A	C	A	0.209446	394305	0.207269	0.16922	1.50026	0.656333
MT	15452	15452_C_T	C	T	1.01888e-05	311715	-1.07566	10.7205	0.0100675	0.0361759
MT	15453	15453_T_C	T	C	0.000104275	394311	-0.522189	1.3957	0.139982	0.149784
MT	15454	15454_T_A	T	A	1.80608e-05	390681	-0.512456	3.15628	0.026361	0.059971
MT	15454	15454_T_C	T	C	0.00917034	394304	-0.0946761	0.134787	0.49338	0.316572
MT	15455	15455_C_A	C	A	1.78923e-05	394303	-0.502157	3.66729	0.0187494	0.0500797
MT	15455	15455_C_T	C	T	1.69032e-05	394304	-0.574527	3.45818	0.0276011	0.0614552
MT	15456	15456_T_C	T	C	1.86908e-06	394311	-6.88598	38.9708	0.0312214	0.0656291
MT	15457	15457_C_T	C	T	2.93197e-05	394309	-0.510816	1.91561	0.071107	0.10252
MT	15458	15458_T_C	T	C	0.000259337	394310	0.464118	0.706679	0.431332	0.291294
MT	15459	15459_C_T	C	T	0.000153371	394312	1.14724	0.911125	1.58545	0.681984
MT	15460	15460_C_T	C	T	5.9343e-06	394312	-0.69169	15.0027	0.0021256	0.0162713
MT	15461	15461_T_C	T	C	0.000149189	394312	-0.299064	0.819638	0.133132	0.145569
MT	15462	15462_T_C	T	C	7.43219e-05	394312	-0.519219	1.46689	0.125288	0.14064
MT	15463	15463_A_G	A	G	2.04407e-05	394312	-0.504376	3.01119	0.0280565	0.0619929
MT	15465	15465_T_C	T	C	0.00048982	394312	-0.511488	0.55571	0.847178	0.446904
MT	15466	15466_G_A	G	A	0.00135483	394310	0.601681	0.201249	6.38572	1.93914
MT	15467	15467_A_G	A	G	0.000188513	394312	2.12994	1.06266	4.01738	1.34646
MT	15468	15468_C_T	C	T	9.94694e-05	394312	-0.53832	1.44486	0.138813	0.14907
MT	15470	15470_T_C	T	C	0.000363517	394312	-0.513663	0.699584	0.539109	0.334605
MT	15472	15472_A_G	A	G	1.03573e-05	394311	-0.528284	2.93138	0.032478	0.067028
MT	15473	15473_A_G	A	G	1.05449e-05	394312	-0.509677	3.01017	0.0286687	0.0627098
MT	15474	15474_C_T	C	T	3.35318e-05	394312	-0.510915	2.08448	0.0600758	0.0934623
MT	15475	15475_A_G	A	G	5.03542e-05	394307	-0.506811	1.69814	0.089073	0.116135
MT	15475	15475_A_T	A	T	1.10248e-05	394290	-0.548095	6.35566	0.00743688	0.0309208
MT	15476	15476_C_T	C	T	2.90481e-05	394312	-0.524366	2.74238	0.0365605	0.0714185
MT	15478	15478_A_G	A	G	1.06692e-05	394312	-0.579136	3.82267	0.0229524	0.0557242
MT	15479	15479_T_C	T	C	0.00134181	394312	-0.517733	0.341724	2.29541	0.88687
MT	15480	15480_T_C	T	C	1.67126e-06	394312	-3.80393	33.2947	0.0130531	0.0414172
MT	15481	15481_C_A	C	A	2.02898e-05	394286	-0.503075	3.06767	0.0268936	0.060612
MT	15481	15481_C_T	C	T	5.87719e-05	394304	-0.516026	2.1527	0.0574612	0.0912177
MT	15482	15482_T_A	T	A	2.55687e-05	394194	-0.504077	2.60227	0.0375224	0.0724216
MT	15482	15482_T_C	T	C	0.000268816	394299	0.559678	0.73672	0.577128	0.349265
MT	15483	15483_C_T	C	T	2.25203e-05	394312	-0.513414	2.64348	0.0377211	0.0726275
MT	15484	15484_A_G	A	G	0.000274208	394310	-0.50684	0.822332	0.379881	0.269487
MT	15487	15487_A_G	A	G	3.01285e-05	394244	-0.530113	4.25815	0.0154987	0.0453117
MT	15487	15487_A_T	A	T	0.000172458	394299	-0.514186	1.55724	0.109026	0.130032
MT	15488	15488_G_A	G	A	0.0001728	394312	-0.512003	1.09597	0.218249	0.193564
MT	15491	15491_C_T	C	T	1.49628e-05	394310	-0.63377	5.46483	0.0134496	0.04207
MT	15492	15492_T_C	T	C	5.3157e-06	394311	-1.72574	10.7568	0.0257383	0.0592141
MT	15493	15493_C_T	C	T	0.000318248	394312	-0.507186	0.738272	0.471957	0.307957
MT	15494	15494_C_T	C	T	1.25688e-05	394312	-0.62714	9.65866	0.00421595	0.0230866
MT	15495	15495_T_C	T	C	9.58376e-06	394312	-0.668059	4.07273	0.0269066	0.0606277
MT	15496	15496_A_G	A	G	0.000536736	394311	-0.523711	0.550997	0.90341	0.46614
MT	15497	15497_G_A	G	A	0.00424043	394309	-0.228361	0.191163	1.42705	0.63405
MT	15498	15498_G_A	G	A	0.000604675	394288	0.0320487	0.529076	0.00366932	0.0215009
MT	15498	15498_G_C	G	C	3.98823e-05	394009	-0.506001	2.09422	0.0583792	0.0920105
MT	15498	15498_G_T	G	T	1.77665e-05	394000	-0.502308	4.1224	0.014847	0.0443031
MT	15499	15499_C_T	C	T	0.000220044	394312	-0.519594	0.919611	0.319242	0.242556
MT	15500	15500_G_A	G	A	0.000185345	394309	1.541	1.04127	2.19018	0.857319
MT	15501	15501_A_G	A	G	5.28759e-06	394312	-1.86293	11.959	0.0242664	0.0573923
MT	15502	15502_C_T	C	T	3.63368e-05	394311	-0.657879	1.0143	0.420689	0.286851
MT	15505	15505_A_G	A	G	4.33185e-05	394312	-0.588992	2.49827	0.0555826	0.0895788
MT	15506	15506_G_A	G	A	0.000106076	394312	-0.54985	1.11104	0.244924	0.207138
MT	15507	15507_A_G	A	G	5.69857e-06	394311	-0.76496	8.22964	0.00864003	0.0334163
MT	15508	15508_C_T	C	T	8.36905e-05	394310	-0.504683	1.6414	0.0945388	0.120053
MT	15511	15511_T_C	T	C	0.00478789	394310	-0.0816131	0.188848	0.186766	0.176772
MT	15512	15512_T_C	T	C	0.000784054	394312	0.405096	0.478178	0.717691	0.401316
MT	15513	15513_A_T	A	T	7.86179e-05	394312	-0.503465	1.66127	0.0918451	0.118134
MT	15514	15514_T_C	T	C	0.000991194	394311	0.258914	0.439903	0.346415	0.254808
MT	15515	15515_A_G	A	G	3.76985e-05	394312	-0.524288	2.19414	0.0570964	0.0909012
MT	15516	15516_C_T	C	T	5.25752e-05	394311	-0.51455	1.86691	0.0759643	0.106325
MT	15517	15517_C_T	C	T	8.94464e-06	394312	-0.526684	6.82019	0.00596359	0.0275911
MT	15518	15518_C_T	C	T	0.00017618	394312	-0.51156	0.877899	0.339551	0.251743
MT	15519	15519_T_A	T	A	7.62366e-06	393512	-0.507159	3.59423	0.0199103	0.0516907
MT	15519	15519_T_C	T	C	0.0019521	394308	0.283868	0.281064	1.02005	0.50514
MT	15520	15520_A_G	A	G	4.15382e-05	394311	-0.539547	2.17493	0.0615412	0.0947027
MT	15521	15521_G_A	G	A	6.23566e-05	394312	-0.24582	1.52267	0.0260631	0.0596099
MT	15523	15523_C_T	C	T	0.00011531	394311	-0.508197	1.10501	0.211509	0.190045
MT	15524	15524_A_G	A	G	1.64159e-05	394311	-0.563883	3.28634	0.0294411	0.0636046
MT	15525	15525_A_G	A	G	1.13843e-05	394312	-0.791807	5.1216	0.0239016	0.0569333
MT	15526	15526_C_T	C	T	2.09606e-05	394312	2.27818	2.30137	0.979944	0.491857
MT	15529	15529_C_T	C	T	0.000184699	394311	-0.519172	1.04194	0.248277	0.208807
MT	15530	15530_T_C	T	C	0.00114161	394311	0.327578	0.374489	0.765157	0.418256
MT	15532	15532_A_G	A	G	4.45738e-05	394312	-0.515828	2.18373	0.055797	0.089767
MT	15533	15533_A_G	A	G	0.000405235	394312	-0.509686	0.659802	0.59673	0.356717
MT	15534	15534_A_G	A	G	5.21161e-05	394312	-0.524681	1.88886	0.0771597	0.107247
MT	15535	15535_C_T	C	T	2.65349e-05	394312	-0.561151	3.15401	0.0316545	0.066114
MT	15536	15536_A_AC	A	AC	1.49307e-05	394287	23.4901	10.5117	4.99372	1.59449
MT	15537	15537_C_CC	C	CC	2.54883e-06	394312	-5.08125	25.2538	0.0404843	0.0754434
MT	15538	15538_C_T	C	T	2.75416e-06	394312	-4.33888	17.6668	0.0603168	0.0936672
MT	15541	15541_T_C	T	C	0.000226949	394295	0.96309	0.864451	1.24123	0.576372
MT	15542	15542_C_T	C	T	9.01824e-06	394312	-0.526748	7.8377	0.00451678	0.0239175
MT	15544	15544_C_A	C	A	0.000201811	394264	1.02985	0.878216	1.37514	0.618109
MT	15544	15544_C_T	C	T	0.00011319	394230	-0.518634	0.859561	0.364057	0.262599
MT	15547	15547_C_T	C	T	0.000149108	394311	-0.521643	0.885515	0.34702	0.255078
MT	15550	15550_C_T	C	T	7.24546e-06	394311	-0.597073	6.02236	0.00982928	0.0357286
MT	15553	15553_G_A	G	A	0.00215593	394312	-0.510186	0.274574	3.45252	1.19959
MT	15556	15556_C_T	C	T	6.18418e-05	394312	-0.505087	1.60906	0.0985343	0.122862
MT	15559	15559_A_G	A	G	5.32575e-05	394312	1.46487	0.48351	5.51017	1.72339
MT	15562	15562_A_G	A	G	0.00102176	394312	-0.147181	0.427149	0.118726	0.136427
MT	15565	15565_T_C	T	C	0.000450463	394312	-0.0450387	0.637925	0.00498463	0.0251593
MT	15568	15568_C_T	C	T	2.19953e-05	394312	-0.510663	2.74991	0.034485	0.0692144
MT	15569	15569_C_T	C	T	0.000115328	394311	-0.508947	1.13567	0.200834	0.18439
MT	15571	15571_A_G	A	G	2.21727e-05	394312	-0.583661	2.3133	0.0636587	0.0964738
MT	15574	15574_C_T	C	T	4.39374e-05	394311	-0.516521	2.08791	0.0612002	0.0944151
MT	15575	15575_G_A	G	A	0.000127975	394310	-0.620082	1.26113	0.241758	0.205554
MT	15577	15577_C_T	C	T	2.28246e-05	394312	-0.501827	3.83217	0.0171482	0.0477822
MT	15579	15579_A_T	A	T	7.60819e-06	394312	-0.505636	4.2054	0.0144564	0.0436888
MT	15580	15580_C_T	C	T	3.20736e-05	394312	-0.562944	2.41808	0.0541987	0.0883567
MT	15581	15581_A_G	A	G	1.46864e-05	394312	-0.525498	5.34621	0.00966165	0.0354108
MT	15583	15583_A_G	A	G	1.33245e-05	394312	-0.505355	5.04086	0.0100504	0.036144
MT	15585	15585_T_C	T	C	1.2072e-06	394312	-5.61305	38.9775	0.0207381	0.052814
MT	15586	15586_T_C	T	C	0.000339311	394311	-0.121773	0.780429	0.0243465	0.0574927
MT	15589	15589_C_A	C	A	2.0702e-05	394309	-0.51418	2.8367	0.0328551	0.0674432
MT	15592	15592_A_G	A	G	9.56126e-05	394310	-0.531506	1.41264	0.141565	0.150746
MT	15595	15595_C_A	C	A	1.52165e-05	394310	-0.504451	3.52424	0.0204884	0.0524773
MT	15596	15596_G_A	G	A	0.00164	394304	0.304411	0.31818	0.915327	0.470178
MT	15597	15597_T_C	T	C	7.91506e-06	394312	-1.1661	8.94728	0.0169858	0.0475439
MT	15598	15598_C_T	C	T	0.000112918	394311	-0.520658	1.65852	0.0985513	0.122873
MT	15601	15601_T_C	T	C	0.000626207	394312	-0.519418	0.509043	1.04118	0.512088
MT	15603	15603_A_G	A	G	8.69643e-05	394311	-0.521266	1.32848	0.153959	0.158153
MT	15604	15604_C_T	C	T	0.000196821	394312	-0.507679	1.06166	0.228668	0.19893
MT	15607	15607_A_G	A	G	0.0996807	394312	-0.0344123	0.315257	0.0119151	0.0394919
MT	15608	15608_C_T	C	T	1.76561e-05	394312	-0.556937	3.18968	0.0304871	0.0648004
MT	15610	15610_A_G	A	G	2.48636e-05	394312	-0.544478	2.85688	0.0363227	0.0711687
MT	15612	15612_G_A	G	A	2.40418e-06	394312	-2.79516	14.5499	0.0369056	0.0717797
MT	15613	15613_A_C	A	C	1.52184e-05	394259	-0.500642	5.24686	0.00910448	0.0343359
MT	15613	15613_A_G	A	G	0.000108317	394306	1.38848	1.10044	1.59202	0.68395
MT	15616	15616_C_T	C	T	6.00009e-05	394311	-0.514374	1.20345	0.182685	0.174525
MT	15617	15617_G_A	G	A	0.0019042	394312	-0.0425926	0.280055	0.0231303	0.0559525
MT	15618	15618_T_C	T	C	2.80869e-05	394312	-0.747575	2.9374	0.0647715	0.0973948
MT	15619	15619_C_A	C	A	1.96907e-05	394299	-0.51549	3.30205	0.0243709	0.0575233
MT	15619	15619_C_T	C	T	1.84224e-05	394304	2.82337	3.70839	0.579649	0.350227
MT	15620	15620_C_A	C	A	1.11156e-05	394309	-0.629828	6.1229	0.0105811	0.0371239
MT	15622	15622_T_C	T	C	0.000143321	394312	-0.548353	1.00465	0.297913	0.2327
MT	15623	15623_G_A	G	A	2.68266e-05	394312	-0.579457	2.29395	0.0638077	0.0965975
MT	15625	15625_C_A	C	A	0.000426089	394284	-0.507457	0.631615	0.645496	0.374968
MT	15625	15625_C_T	C	T	5.16384e-05	394144	-0.52405	2.27629	0.0530019	0.0872893
MT	15626	15626_C_T	C	T	0.000129834	394312	-0.514781	1.02313	0.253153	0.211221
MT	15628	15628_A_G	A	G	1.05526e-05	394312	-0.560591	6.03106	0.00863982	0.0334158
MT	15629	15629_T_C	T	C	7.79765e-05	394311	-0.606845	1.80909	0.112522	0.132361
MT	15630	15630_T_C	T	C	0.000140042	394311	-0.516359	1.11298	0.215242	0.191999
MT	15631	15631_A_G	A	G	0.00152848	394311	-0.303182	0.325444	0.86787	0.454018
MT	15632	15632_C_T	C	T	0.000487091	394312	0.76979	0.565833	1.85083	0.760234
MT	15634	15634_A_G	A	G	0.000195432	394312	1.11136	0.903576	1.51281	0.660129
MT	15637	15637_C_T	C	T	3.01439e-05	394309	-0.566106	2.5684	0.0485812	0.0832562
MT	15638	15638_A_G	A	G	3.83601e-06	394158	-4.40828	16.8656	0.0683177	0.100288
MT	15638	15638_A_T	A	T	0.000390558	394308	0.322147	0.645646	0.248954	0.209143
MT	15639	15639_T_C	T	C	7.53396e-05	394307	-0.262496	2.44168	0.0115576	0.0388699
MT	15640	15640_C_A	C	A	2.02896e-05	394291	-0.503893	3.08848	0.0266186	0.0602818
MT	15640	15640_C_T	C	T	4.46229e-05	394304	-0.558013	2.85548	0.0381885	0.0731098
MT	15641	15641_C_T	C	T	1.12677e-05	394311	-0.521786	3.47922	0.0224917	0.0551293
MT	15642	15642_T_C	T	C	3.94356e-06	394312	-3.83326	19.8193	0.0374077	0.0723026
MT	15643	15643_C_T	C	T	4.49924e-05	394312	-0.512904	1.97718	0.0672944	0.0994594
MT	15644	15644_A_G	A	G	1.40497e-05	394312	-0.569627	2.36188	0.0581655	0.0918264
MT	15645	15645_T_C	T	C	3.60654e-05	394312	-0.586279	3.08225	0.0361804	0.0710189
MT	15646	15646_C_T	C	T	0.00103535	394312	-0.164157	0.413924	0.157281	0.1601
MT	15648	15648_T_C	T	C	5.04675e-06	394311	-2.51346	19.0988	0.0173195	0.0480324
MT	15649	15649_A_G	A	G	4.22584e-05	394312	-0.546011	2.25525	0.0586157	0.092214
MT	15650	15650_G_A	G	A	0.000377285	394312	0.277264	0.634095	0.191197	0.179193
MT	15651	15651_C_T	C	T	2.92408e-05	394312	1.48064	0.491587	5.66449	1.76166
MT	15652	15652_A_G	A	G	8.70988e-05	394311	-0.515663	1.29732	0.157992	0.160514
MT	15653	15653_A_G	A	G	0.000158052	394251	2.67816	1.26181	4.50493	1.47112
MT	15653	15653_A_T	A	T	0.000154725	394247	-0.51047	1.0624	0.23087	0.200054
MT	15654	15654_T_C	T	C	0.00022699	394312	-0.428256	0.763095	0.314956	0.240593
MT	15655	15655_A_G	A	G	0.000196489	394311	-0.508484	0.897856	0.320731	0.243236
MT	15656	15656_A_G	A	G	5.89762e-05	394311	-0.521963	1.64016	0.101276	0.124763
MT	15657	15657_T_C	T	C	0.000150716	394311	-0.568558	1.04339	0.296932	0.232241
MT	15658	15658_C_T	C	T	0.000222499	394311	-0.51324	0.795123	0.416651	0.285157
MT	15661	15661_C_T	C	T	0.000754957	394311	-0.182106	0.413412	0.194037	0.180734
MT	15662	15662_A_G	A	G	0.00023064	394311	1.24704	0.283881	10.666	2.96208
MT	15663	15663_T_C	T	C	0.000861452	394310	-0.0391649	0.453815	0.00744793	0.0309445
MT	15664	15664_C_T	C	T	3.37706e-05	394308	-0.517494	2.6679	0.0376247	0.0725276
MT	15667	15667_C_T	C	T	4.07344e-05	394311	-0.502656	2.70419	0.0345516	0.0692861
MT	15670	15670_T_C	T	C	0.00156489	394311	-0.128202	0.314566	0.166098	0.165196
MT	15671	15671_A_G	A	G	1.11054e-05	394311	-1.40748	5.54885	0.0643399	0.0970384
MT	15672	15672_T_C	T	C	0.00127683	394312	-0.24653	0.370899	0.441801	0.295631
MT	15673	15673_A_G	A	G	0.000108967	394312	-0.514661	1.40269	0.134623	0.146493
MT	15674	15674_T_C	T	C	0.000133663	394312	3.1494	1.3541	5.40949	1.69837
MT	15676	15676_C_A	C	A	1.01443e-05	394309	-0.502403	4.63697	0.0117391	0.0391868
MT	15679	15679_A_G	A	G	0.000848993	394312	-0.536229	0.374305	2.05233	0.818233
MT	15682	15682_A_G	A	G	3.84822e-05	394312	-0.506805	2.72017	0.0347128	0.0694591
MT	15685	15685_A_G	A	G	9.50161e-05	394312	-0.509679	1.53455	0.110314	0.130894
MT	15688	15688_C_T	C	T	2.90455e-05	394312	-0.511421	3.01166	0.0288368	0.0629053
MT	15690	15690_T_C	T	C	2.72615e-06	394311	-4.33961	17.5556	0.0611041	0.094334
MT	15691	15691_A_G	A	G	4.35798e-05	394312	-0.527881	1.83434	0.0828159	0.11153
MT	15692	15692_A_G	A	G	0.000345278	394311	2.57717	1.25782	4.19806	1.39287
MT	15693	15693_T_C	T	C	0.0207768	394312	1.21564	0.545111	4.97323	1.58935
MT	15694	15694_A_G	A	G	1.31495e-05	394312	-0.553452	3.94064	0.0197254	0.0514371
MT	15697	15697_T_C	T	C	0.000251123	394312	0.416267	0.682743	0.371732	0.265951
MT	15700	15700_C_T	C	T	1.04156e-05	394312	-0.544223	2.32798	0.0546507	0.0887572
MT	15703	15703_A_C	A	C	1.28125e-05	394303	-0.503847	3.8867	0.0168049	0.0472771
MT	15703	15703_A_G	A	G	1.80723e-05	394306	-0.597187	3.97748	0.0225427	0.0551955
MT	15704	15704_C_T	C	T	7.37237e-06	394312	-0.595243	2.94979	0.0407199	0.0756796
MT	15705	15705_T_C	T	C	1.58859e-05	394312	-0.593894	6.88308	0.00744478	0.0309378
MT	15706	15706_A_G	A	G	6.1426e-05	394312	1.13271	1.90279	0.354369	0.258336
MT	15707	15707_A_G	A	G	4.01972e-06	394312	-2.39181	13.3424	0.0321356	0.0666492
MT	15708	15708_G_A	G	A	5.0036e-06	394308	6.72296	2.26916	6.34749	1.92979
MT	15709	15709_C_T	C	T	2.66439e-05	394312	-0.517717	3.57376	0.0209862	0.0531468
MT	15712	15712_A_G	A	G	0.000153168	394312	-0.520615	1.14193	0.207852	0.18812
MT	15713	15713_T_C	T	C	2.95347e-06	394113	-3.02979	24.7416	0.0149957	0.044535
MT	15713	15713_T_G	T	G	0.000498431	394301	-0.0111184	0.502371	0.000489815	0.00773692
MT	15714	15714_C_T	C	T	7.35458e-05	394312	-0.511447	1.64792	0.0963229	0.121313
MT	15715	15715_A_G	A	G	0.000274098	394311	-0.510764	0.787581	0.420582	0.286806
MT	15718	15718_T_C	T	C	0.00036936	394312	-0.51824	0.642169	0.651272	0.377104
MT	15721	15721_T_C	T	C	0.00493566	394311	0.187487	0.179168	1.09502	0.529646
MT	15724	15724_A_G	A	G	0.000155311	394311	-0.529948	0.957478	0.306343	0.236622
MT	15725	15725_C_T	C	T	0.00120481	394312	-0.24892	0.365652	0.463427	0.304495
MT	15727	15727_C_A	C	A	1.36898e-05	394309	-0.552434	4.23978	0.0169775	0.0475317
MT	15727	15727_C_T	C	T	4.69173e-06	394306	-0.648304	3.14162	0.0425844	0.077529
MT	15728	15728_C_T	C	T	3.1082e-05	394312	-0.521473	2.18211	0.0571097	0.0909128
MT	15730	15730_A_G	A	G	3.69149e-05	394312	-0.519243	2.09577	0.0613835	0.0945698
MT	15731	15731_G_A	G	A	0.00035519	394311	-0.481079	0.736214	0.426996	0.289488
MT	15732	15732_C_T	C	T	6.32216e-05	394312	1.4175	0.448263	5.44801	1.70795
MT	15733	15733_C_T	C	T	0.00015878	394312	-0.514738	1.12387	0.209769	0.18913
MT	15734	15734_G_A	G	A	0.000677798	394312	0.823339	0.443182	3.45138	1.19929
MT	15735	15735_C_T	C	T	8.18747e-05	394310	-0.513765	1.46386	0.123177	0.139295
MT	15736	15736_A_G	A	G	0.000491426	394312	0.17017	0.581757	0.0855619	0.113567
MT	15737	15737_G_A	G	A	0.000180788	394312	-0.558731	0.878742	0.40428	0.279934
MT	15739	15739_C_T	C	T	6.21331e-06	394312	-1.94704	12.0368	0.0261654	0.0597341
MT	15740	15740_C_T	C	T	0.000149329	394311	-0.515041	1.04085	0.244854	0.207103
MT	15742	15742_C_A	C	A	0.00306875	394297	0.081376	0.242666	0.112454	0.132316
MT	15742	15742_C_T	C	T	2.88297e-05	393102	-0.595902	2.63453	0.0511618	0.0856283
MT	15743	15743_C_T	C	T	6.63813e-05	394312	-0.526873	1.37721	0.146357	0.153637
MT	15745	15745_C_T	C	T	6.36883e-05	394311	-0.516094	1.55787	0.109747	0.130515
MT	15746	15746_A_C	A	C	1.16634e-05	394224	-0.567697	3.08823	0.033792	0.0684659
MT	15746	15746_A_G	A	G	0.000207489	394306	0.888133	0.778978	1.29989	0.594767
MT	15747	15747_T_C	T	C	5.19082e-05	394311	-0.163414	1.86232	0.00769964	0.031481
MT	15748	15748_T_C	T	C	5.0237e-05	394312	-0.549098	1.40717	0.152268	0.157155
MT	15749	15749_C_T	C	T	4.05594e-05	394310	-0.508702	2.28138	0.0497203	0.0843097
MT	15751	15751_A_G	A	G	1.1184e-05	394312	2.52074	0.673654	7.32252	2.16688
MT	15754	15754_C_T	C	T	2.08211e-05	394312	-0.508918	2.30382	0.0487977	0.0834573
MT	15757	15757_A_G	A	G	3.96541e-05	394312	-0.541516	1.68804	0.10291	0.125887
MT	15758	15758_A_G	A	G	0.0195106	394311	0.0827604	0.101138	0.669602	0.38385
MT	15759	15759_T_C	T	C	6.57606e-06	394312	-1.19761	6.98602	0.029388	0.0635435
MT	15760	15760_C_A	C	A	1.37476e-05	394249	-0.524766	2.93395	0.0319909	0.0664887
MT	15760	15760_C_T	C	T	0.000146585	394305	-0.518141	1.10192	0.221104	0.195043
MT	15763	15763_A_G	A	G	1.43846e-05	394312	-0.635732	4.13138	0.0236787	0.0566513
MT	15765	15765_G_A	G	A	3.95502e-05	394309	-0.619888	2.794	0.0492238	0.0838518
MT	15766	15766_A_G	A	G	0.00116467	394310	-0.511121	0.377993	1.82844	0.753718
MT	15769	15769_A_G	A	G	0.000409403	394311	0.384097	0.671243	0.327433	0.246283
MT	15772	15772_A_G	A	G	1.02382e-05	394311	-0.684075	4.77392	0.0205332	0.052538
MT	15773	15773_G_A	G	A	0.000914986	394311	-0.00808789	0.438489	0.000340215	0.0064386
MT	15774	15774_T_C	T	C	0.000353553	394311	0.241421	0.622889	0.150221	0.155943
MT	15775	15775_A_G	A	G	0.00527438	394310	0.142518	0.203702	0.489497	0.315018
MT	15776	15776_A_G	A	G	8.30385e-06	394277	-0.863482	6.35071	0.0184868	0.0497092
MT	15776	15776_A_T	A	T	8.87651e-05	394299	-0.50587	1.35854	0.138653	0.148972
MT	15777	15777_G_A	G	A	0.000515679	394257	0.181971	0.596472	0.0930737	0.119012
MT	15777	15777_G_C	G	C	0.000128215	394057	-0.518279	1.62344	0.101918	0.125206
MT	15778	15778_C_T	C	T	6.36324e-05	394312	-0.509205	1.72205	0.0874369	0.114944
MT	15779	15779_T_C	T	C	3.56495e-05	394310	0.448322	2.32424	0.0372065	0.0720934
MT	15781	15781_C_T	C	T	0.00111428	394312	0.333266	0.374548	0.791712	0.427613
MT	15784	15784_T_C	T	C	0.00461353	394312	0.274942	0.197404	1.93987	0.785996
MT	15785	15785_T_C	T	C	7.62082e-06	394311	-1.74756	9.07454	0.0370865	0.0719684
MT	15786	15786_T_A	T	A	1.01444e-05	394307	-0.503228	4.26157	0.0139441	0.0428717
MT	15787	15787_T_C	T	C	0.000120339	394312	-0.514526	1.27672	0.162413	0.163078
MT	15789	15789_C_G	C	G	1.26918e-05	393956	-0.511395	2.40106	0.0453637	0.080223
MT	15789	15789_C_T	C	T	0.000890136	394307	0.209386	0.425969	0.241624	0.205487
MT	15790	15790_C_G	C	G	1.26899e-05	394013	-0.502844	4.81075	0.0109255	0.0377479
MT	15790	15790_C_T	C	T	0.000741848	394307	-0.510305	0.482116	1.12036	0.53784
MT	15791	15791_A_G	A	G	0.000408981	394312	-0.510201	0.648915	0.618168	0.364789
MT	15792	15792_T_C	T	C	7.86307e-05	394312	-0.54183	1.64429	0.108585	0.129736
MT	15793	15793_C_T	C	T	3.13256e-05	394310	-0.507287	2.21513	0.0524457	0.0867899
MT	15795	15795_T_C	T	C	3.23865e-06	394312	-2.37967	15.2415	0.0243769	0.0575308
MT	15796	15796_T_C	T	C	5.19386e-05	394311	-0.548414	1.44587	0.143866	0.152139
MT	15799	15799_A_G	A	G	0.000391892	394308	-0.55351	0.480819	1.32522	0.602656
MT	15802	15802_A_G	A	G	2.70345e-05	394312	-0.55428	2.70316	0.0420452	0.0769978
MT	15803	15803_G_A	G	A	0.00080762	394312	-0.0834116	0.450759	0.0342423	0.0689531
MT	15804	15804_T_C	T	C	0.000498014	394312	0.0954645	0.550574	0.0300645	0.0643194
MT	15805	15805_A_G	A	G	5.84943e-05	394312	-0.506304	1.55526	0.105978	0.127977
MT	15806	15806_G_A	G	A	1.67457e-05	394312	-2.69701	8.4601	0.101629	0.125006
MT	15808	15808_A_C	A	C	1.52184e-05	394259	2.46069	0.550551	11.0474	3.05153
MT	15808	15808_A_G	A	G	0.000116902	394306	-0.519464	1.02543	0.256627	0.212932
MT	15811	15811_C_T	C	T	1.88353e-05	394312	-0.579596	4.38669	0.0174573	0.048233
MT	15812	15812_G_A	G	A	0.00841631	394305	0.00269768	0.138355	0.00038018	0.00680913
MT	15812	15812_G_C	G	C	1.12133e-05	390964	-0.599301	4.24931	0.0198908	0.0516641
MT	15813	15813_T_C	T	C	0.000189771	394312	1.57118	1.02786	2.33659	0.898371
MT	15814	15814_A_G	A	G	2.68315e-05	394312	-0.508922	2.8414	0.0320803	0.0665879
MT	15815	15815_C_T	C	T	2.3867e-05	394310	-0.522155	2.22889	0.0548809	0.0889608
MT	15817	15817_A_G	A	G	0.00371233	394309	0.0872134	0.208515	0.174941	0.170209
MT	15820	15820_C_T	C	T	5.21159e-06	394312	-0.631377	11.3133	0.00311461	0.0197719
MT	15823	15823_C_T	C	T	5.4221e-05	394312	-0.592626	2.15557	0.0755851	0.106032
MT	15824	15824_A_G	A	G	0.000203227	394312	-0.53871	0.998595	0.291026	0.229469
MT	15825	15825_C_T	C	T	9.19578e-06	394312	-0.565081	4.80692	0.0138193	0.0426706
MT	15828	15828_C_T	C	T	3.68084e-05	394312	-0.566916	2.70923	0.0437872	0.0787038
MT	15829	15829_A_G	A	G	3.35876e-05	394312	-0.54015	2.432	0.0493288	0.0839488
MT	15831	15831_T_C	T	C	1.72175e-05	394310	-3.83467	8.18024	0.219747	0.194341
MT	15832	15832_C_T	C	T	9.20642e-05	394312	3.32518	1.38804	5.73886	1.78006
MT	15833	15833_C_T	C	T	0.0199324	394312	-0.0748629	0.0909066	0.678177	0.386988
MT	15834	15834_T_C	T	C	8.00077e-05	394312	3.53947	1.42394	6.17862	1.88839
MT	15835	15835_A_G	A	G	5.11322e-05	394311	-0.531652	1.48498	0.128178	0.142469
MT	15836	15836_A_G	A	G	0.000273821	394312	0.604909	0.747196	0.655406	0.37863
MT	15837	15837_T_C	T	C	1.07859e-05	394312	-1.51318	7.47111	0.0410212	0.0759809
MT	15838	15838_C_T	C	T	7.12837e-05	394312	-0.504355	1.74479	0.0835577	0.112083
MT	15839	15839_C_T	C	T	2.54622e-05	394312	-0.687175	4.2605	0.0260143	0.0595506
MT	15841	15841_A_G	A	G	7.98149e-05	394312	-0.515263	1.41203	0.13316	0.145586
MT	15843	15843_T_C	T	C	3.23602e-06	394312	6.3541	1.94487	11.5078	3.15923
MT	15844	15844_A_G	A	G	7.78724e-05	394312	-0.554985	1.5714	0.124735	0.140288
MT	15847	15847_A_G	A	G	1.16837e-05	394311	-0.557251	3.95494	0.0198528	0.051612
MT	15848	15848_A_G	A	G	0.000308142	394312	-0.5223	0.76763	0.462952	0.304302
MT	15849	15849_C_T	C	T	0.000246518	394312	0.511296	0.718084	0.506983	0.321985
MT	15850	15850_T_C	T	C	7.9049e-05	394312	-0.529641	1.54135	0.118076	0.136005
MT	15851	15851_A_G	A	G	8.51179e-05	394312	1.42811	0.450489	5.42666	1.70264
MT	15852	15852_T_C	T	C	0.000160398	394312	-0.554073	1.29262	0.183736	0.175105
MT	15853	15853_C_T	C	T	0.000135755	394312	-0.51248	1.21971	0.176538	0.171105
MT	15854	15854_T_A	T	A	3.29706e-05	394291	-0.505731	2.05038	0.0608374	0.0941085
MT	15854	15854_T_C	T	C	8.0674e-06	394299	3.95892	1.48212	5.08169	1.61655
MT	15856	15856_C_A	C	A	5.32587e-05	394302	-0.50645	1.51042	0.112428	0.132299
MT	15856	15856_C_T	C	T	1.75201e-05	394291	-0.592895	4.41795	0.01801	0.0490303
MT	15857	15857_C_A	C	A	2.6852e-05	394273	-0.508983	2.4865	0.0419015	0.0768556
MT	15857	15857_C_G	C	G	1.26818e-05	394267	-0.501109	5.36131	0.00873621	0.0336085
MT	15857	15857_C_T	C	T	7.49614e-05	394296	-0.553783	1.7851	0.0962395	0.121254
MT	15859	15859_A_G	A	G	0.000357915	394312	0.823577	0.670152	1.5103	0.65937
MT	15860	15860_A_G	A	G	0.000127932	394312	-0.520307	1.17478	0.196159	0.18188
MT	15861	15861_T_C	T	C	3.88854e-05	394312	-0.518356	2.05031	0.0639171	0.0966882
MT	15862	15862_T_C	T	C	7.5458e-05	394312	-0.518355	1.44329	0.128987	0.142979
MT	15865	15865_A_G	A	G	1.66264e-05	394312	-0.50534	5.15546	0.00960801	0.0353086
MT	15866	15866_A_G	A	G	4.90906e-05	394312	-0.511787	1.8042	0.0804653	0.109765
MT	15871	15871_A_G	A	G	7.01779e-05	394312	-0.510653	1.51575	0.1135	0.133007
MT	15872	15872_A_G	A	G	1.17267e-05	394312	-0.793687	7.3141	0.0117754	0.0392499
MT	15873	15873_T_C	T	C	4.88437e-06	394312	-4.14354	14.2883	0.0840972	0.112484
MT	15874	15874_A_G	A	G	3.69352e-05	394312	-0.565594	1.53623	0.135549	0.147065
MT	15877	15877_C_T	C	T	6.56995e-05	394311	3.56646	1.43286	6.1954	1.89251
MT	15879	15879_A_T	A	T	1.08215e-05	394312	-0.515849	4.8968	0.0110974	0.0380558
MT	15880	15880_A_G	A	G	0.00017768	394310	-0.53013	0.87927	0.363512	0.262361
MT	15880	15880_A_T	A	T	<6.34144361695651e-07	394232	-5.94735	58.0869	0.0104831	0.0369448
MT	15883	15883_G_A	G	A	0.00202072	394311	-0.0823871	0.290576	0.0803894	0.109707
MT	15884	15884_G_A	G	A	0.0139848	386501	-0.099509	0.112778	0.778533	0.422979
MT	15884	15884_G_C	G	C	0.0200695	388807	-0.00520932	0.61752	7.1164e-05	0.00293302
MT	15885	15885_C_T	C	T	0.000120378	394309	-0.532086	1.17954	0.203489	0.185806
MT	15886	15886_C_A	C	A	6.52328e-06	394279	-0.635355	5.32099	0.0142576	0.0433734
MT	15886	15886_C_T	C	T	7.68965e-05	394309	-0.524168	1.73447	0.0913283	0.117763
MT	15889	15889_T_C	T	C	5.62043e-05	394312	-0.632527	2.04548	0.0956242	0.120821
MT	15890	15890_C_T	C	T	3.10973e-05	394312	-0.515713	1.59138	0.105018	0.127326
MT	15891	15891_C_T	C	T	0.000369116	394310	1.41065	0.567875	6.1707	1.88645
MT	15892	15892_T_C	T	C	0.000308099	394311	0.957585	0.328694	5.19586	1.64511
MT	15893	15893_T_C	T	C	4.25146e-05	394312	-0.572026	2.00004	0.0818	0.11077
MT	15894	15894_G_A	G	A	0.000156072	394312	-0.559518	1.09985	0.258799	0.213997
MT	15895	15895_T_C	T	C	8.1342e-05	394311	-0.525776	1.5939	0.108813	0.129889
MT	15896	15896_A_G	A	G	2.78766e-05	394311	-0.539105	2.76756	0.0379449	0.0728588
MT	15900	15900_T_C	T	C	0.00304645	394312	0.435971	0.230702	3.57119	1.2307
MT	15901	15901_A_G	A	G	7.53205e-06	394311	-1.84201	9.76792	0.0355615	0.0703645
MT	15902	15902_A_G	A	G	0.000105425	394310	-0.528579	1.22894	0.184995	0.175799
MT	15903	15903_A_G	A	G	0.000101798	394312	-0.505106	1.3501	0.13997	0.149776
MT	15904	15904_C_T	C	T	0.0342338	394310	0.079228	0.0697583	1.28993	0.591657
MT	15905	15905_T_C	T	C	0.00176333	394310	0.313266	0.288242	1.18117	0.557334
MT	15907	15907_A_G	A	G	0.011357	394310	0.702902	1.10442	0.405062	0.280266
MT	15908	15908_T_C	T	C	0.000130159	394310	-0.553949	1.32873	0.173806	0.169571
MT	15909	15909_A_G	A	G	0.000149368	394309	1.41914	0.981451	2.09081	0.829189
MT	15910	15910_C_T	C	T	0.000147817	394312	-0.511578	1.06483	0.230814	0.200025
MT	15911	15911_A_G	A	G	0.000158653	394308	-0.509149	0.973869	0.273331	0.221049
MT	15912	15912_C_T	C	T	1.9553e-05	394312	-0.51174	3.16725	0.0261057	0.0596616
MT	15913	15913_C_T	C	T	0.000233924	394312	-0.505241	0.917561	0.303198	0.235163
MT	15914	15914_A_G	A	G	6.43377e-05	394310	-0.509891	1.57908	0.104267	0.126814
MT	15916	15916_T_C	T	C	0.000501815	394311	0.96929	0.611829	2.50984	0.946395
MT	15917	15917_C_T	C	T	7.62082e-06	394311	-0.653081	6.38601	0.0104586	0.0368999
MT	15924	15924_A_G	A	G	0.0602619	394309	0.0471213	0.0839736	0.314883	0.240559
MT	15926	15926_C_T	C	T	0.000273499	394312	-0.512031	0.785594	0.424811	0.288576
MT	15927	15927_G_A	G	A	0.0086146	394310	-0.246072	0.166669	2.1798	0.854392
MT	15928	15928_G_A	G	A	0.10058	394207	0.472041	0.260225	3.29049	1.15688
MT	15928	15928_G_T	G	T	0.000287991	354626	0.762612	0.796515	0.916682	0.470637
MT	15929	15929_A_G	A	G	0.000298317	394312	-0.514995	0.801158	0.413208	0.283708
MT	15930	15930_G_A	G	A	0.00423775	394268	0.175613	0.196067	0.802241	0.431301
MT	15930	15930_G_C	G	C	9.30437e-05	392579	-0.509755	1.49753	0.115871	0.134566
MT	15930	15930_G_T	G	T	1.03428e-05	392545	-0.502476	4.45022	0.0127488	0.0409101
MT	15932	15932_T_C	T	C	3.17211e-05	394311	-0.647923	2.35809	0.0754962	0.105963
MT	15933	15933_GAA_G	GAA	G	7.86515e-05	394258	-0.507228	1.72088	0.0868768	0.114534
MT	15933	15933_GA_G	GA	G	8.66387e-05	394269	-0.542337	1.93189	0.0788089	0.108508
MT	15933	15933_G_GA	G	GA	9.75818e-06	394232	-0.704844	5.89262	0.0143077	0.043453
MT	15934	15934_A_G	A	G	3.26293e-05	394309	-0.518684	2.1275	0.0594386	0.0929191
MT	15935	15935_A_G	A	G	9.14915e-05	394310	-0.517621	1.17501	0.194061	0.180747
MT	15936	15936_A_G	A	G	0.000183592	394103	1.99985	1.11978	3.18953	1.13011
MT	15936	15936_A_T	A	T	0.000530138	394237	-0.509377	0.550773	0.855327	0.449711
MT	15937	15937_A_G	A	G	0.000441365	394309	0.215742	0.588942	0.134191	0.146225
MT	15938	15938_C_T	C	T	1.35704e-05	394312	-0.653634	4.03247	0.0262741	0.0598658
MT	15939	15939_CT_C	CT	C	0.00205738	394281	-0.347083	0.289854	1.43387	0.636135
MT	15939	15939_C_CT	C	CT	3.02972e-06	393431	-0.53162	5.13783	0.0107064	0.037352
MT	15939	15939_C_T	C	T	4.98866e-05	393453	-0.556428	2.13265	0.0680734	0.10009
MT	15940	15940_T_C	T	C	0.000509708	394310	-0.517885	0.513171	1.01845	0.504614
MT	15941	15941_T_C	T	C	0.000105425	394310	2.31652	1.37618	2.83351	1.03472
MT	15942	15942_T_C	T	C	0.000315162	394308	0.546336	0.731069	0.558474	0.342107
MT	15943	15943_T_C	T	C	0.000588706	394312	0.67945	0.545408	1.55193	0.671924
MT	15944	15944_T_C	T	C	1.87948e-05	394312	-0.520975	3.69585	0.0198704	0.0516361
MT	15945	15945_C_T	C	T	2.98596e-05	394312	-0.53524	1.53483	0.121612	0.138291
MT	15946	15946_C_T	C	T	0.00331931	394312	-0.439288	0.209707	4.38808	1.4414
MT	15947	15947_A_G	A	G	0.000513342	394312	0.87954	0.589424	2.22667	0.867594
MT	15948	15948_A_G	A	G	3.77824e-05	394311	-0.535886	2.44302	0.0481162	0.0828232
MT	15949	15949_G_A	G	A	9.03626e-05	394311	-0.519806	1.57087	0.109497	0.130347
MT	15950	15950_G_A	G	A	9.18513e-05	394311	1.41683	0.35034	9.0497	2.58048
MT	15951	15951_A_G	A	G	0.000270811	394312	-0.53901	0.852075	0.400165	0.278186
MT	15952	15952_CA_C	CA	C	1.77526e-05	394308	-0.516918	1.95108	0.0701929	0.101793
MT	15953	15953_A_T	A	T	2.62662e-05	394309	-0.508306	2.72979	0.0346731	0.0694165
MT	15954	15954_A_C	A	C	0.000951079	394289	-0.508625	0.390882	1.69318	0.714033
MT	15954	15954_A_G	A	G	4.87846e-05	393936	-0.550296	2.12394	0.0671288	0.0993249
MT	15955	15955_A_G	A	G	5.47334e-05	394311	-0.52383	1.37195	0.145782	0.153292
MT	15961	15961_G_A	G	A	3.54167e-05	394306	-0.719059	2.17762	0.109035	0.130038
MT	15965	15965_A_G	A	G	0.000289804	394312	-0.506534	0.789033	0.412123	0.283251
MT	15968	15968_T_C	T	C	0.000466933	394309	0.451679	0.699989	0.416368	0.285038
MT	15969	15969_C_A	C	A	2.865e-05	394310	-0.558399	2.51225	0.049404	0.0840182
MT	15970	15970_T_C	T	C	4.69551e-05	394312	0.154099	2.53231	0.00370309	0.021602
MT	15972	15972_T_C	T	C	0.000131442	394312	-0.513181	1.00291	0.261827	0.215477
MT	15973	15973_A_G	A	G	0.000101207	394312	-0.504891	1.24143	0.165405	0.164799
MT	15976	15976_T_C	T	C	5.82277e-06	394312	-4.18698	11.642	0.129345	0.143203
MT	15977	15977_C_T	C	T	0.000657401	394312	0.323877	0.456753	0.502801	0.320325
MT	15978	15978_C_T	C	T	7.46668e-05	394312	-0.538831	1.87745	0.0823699	0.111197
MT	15982	15982_A_G	A	G	4.87949e-06	394312	-1.3958	12.78	0.0119285	0.039515
MT	15983	15983_T_C	T	C	8.09254e-06	394311	-3.49845	14.3599	0.0593536	0.0928464
MT	15984	15984_T_C	T	C	5.24306e-05	394312	-0.576894	2.11575	0.0743473	0.10507
MT	15986	15986_G_A	G	A	1.56246e-05	394312	10.9817	4.48168	6.00422	1.84552
MT	15987	15987_C_T	C	T	2.15041e-06	394312	-3.92016	21.7394	0.0325172	0.0670712
MT	15992	15992_A_G	A	G	6.7964e-05	394312	0.403806	1.88622	0.0458311	0.0806692
MT	15994	15994_A_G	A	G	2.37528e-05	394312	-1.02976	4.90503	0.0440747	0.0789825
MT	15995	15995_G_A	G	A	1.07352e-05	394312	-2.87279	7.10816	0.16334	0.163613
MT	15997	15997_T_C	T	C	1.11207e-05	394312	-0.773751	7.7263	0.010029	0.036104
MT	16000	16000_G_A	G	A	9.29243e-05	394309	-0.551996	1.31645	0.175819	0.170702
MT	16017	16017_T_C	T	C	0.00011406	394309	-0.577668	1.11991	0.266066	0.21754
MT	16018	16018_T_C	T	C	6.47451e-06	394312	-1.1942	7.30573	0.0267196	0.0604032
MT	16034	16034_G_A	G	A	4.01964e-06	394312	-3.6661	13.6793	0.0718262	0.10309
MT	16036	16036_G_GA	G	GA	3.49904e-05	394308	-0.52998	1.87095	0.0802409	0.109595
MT	16037	16037_A_G	A	G	0.00166768	394308	-0.131588	0.30917	0.181151	0.173675
MT	16038	16038_A_G	A	G	0.000776229	394309	-0.112188	0.451678	0.0616927	0.0948302
MT	16039	16039_G_A	G	A	0.00125221	394306	0.262837	0.482814	0.296355	0.231971
MT	16041	16041_A_G	A	G	0.000739148	394312	-0.850617	0.650854	1.70805	0.718424
MT	16042	16042_G_A	G	A	0.00103283	394311	-0.514405	0.382071	1.81268	0.749125
MT	16047	16047_G_A	G	A	0.000174153	394309	-0.509487	1.01374	0.252586	0.210941
MT	16048	16048_G_A	G	A	0.0031876	394311	-0.0179967	0.224945	0.00640081	0.0286159
MT	16051	16051_A_G	A	G	0.0217426	394309	-0.0433743	0.129097	0.112885	0.132601
MT	16052	16052_C_T	C	T	6.21094e-06	394310	-1.14525	10.0038	0.0131061	0.0415049
MT	16053	16053_C_T	C	T	1.02584e-05	394309	-0.613967	5.94083	0.0106806	0.0373051
MT	16058	16058_A_C	A	C	1.77524e-05	394312	-0.503606	3.8372	0.0172248	0.0478942
MT	16063	16063_T_C	T	C	0.00157236	394311	0.11222	0.322739	0.120903	0.137835
MT	16065	16065_G_A	G	A	4.29384e-05	394307	2.76934	3.14254	0.776588	0.422294
MT	16066	16066_A_G	A	G	0.000788083	394310	-0.514647	0.437125	1.38615	0.621499
MT	16067	16067_C_T	C	T	0.00090421	394310	0.277387	0.443093	0.391908	0.274662
MT	16068	16068_T_C	T	C	9.39082e-05	394310	-0.520307	1.50254	0.119913	0.137196
MT	16069	16069_C_T	C	T	0.110214	394309	0.122503	0.14112	0.753555	0.414141
MT	16070	16070_A_C	A	C	1.26878e-05	394080	-0.509102	2.33481	0.0475453	0.0822892
MT	16070	16070_A_G	A	G	0.000579589	394305	-0.506098	0.540417	0.877022	0.457152
MT	16071	16071_C_T	C	T	0.000325729	394312	-0.512005	0.639491	0.641032	0.373313
MT	16072	16072_C_T	C	T	1.74507e-05	394312	1.69759	0.626434	4.74468	1.53182
MT	16074	16074_A_G	A	G	0.000702062	394310	-0.510985	0.480379	1.13148	0.541424
MT	16075	16075_T_C	T	C	0.00152526	394307	-0.330594	0.30585	1.16835	0.553243
MT	16076	16076_C_T	C	T	0.000119525	394311	1.32811	0.362423	7.64377	2.24436
MT	16077	16077_A_G	A	G	0.000538878	394312	0.0401298	0.52359	0.00587422	0.0273773
MT	16078	16078_A_G	A	G	9.87634e-05	394306	-0.533529	1.22045	0.191105	0.179143
MT	16078	16078_A_T	A	T	8.25841e-06	394266	-0.604825	7.5713	0.00638144	0.0285712
MT	16079	16079_C_T	C	T	0.000134404	394310	-0.508321	1.04433	0.23692	0.203121
MT	16080	16080_A_G	A	G	0.000273202	394312	0.504326	0.717534	0.494013	0.316824
MT	16081	16081_A_G	A	G	3.23171e-05	394311	-0.582913	2.57576	0.051215	0.0856767
MT	16082	16082_C_T	C	T	0.000188651	394311	0.868815	0.830449	1.09453	0.529488
MT	16083	16083_C_T	C	T	0.000103956	394311	-0.534813	1.71552	0.0971875	0.12192
MT	16084	16084_G_A	G	A	2.54975e-05	394312	-0.513193	3.96951	0.0167142	0.047143
MT	16086	16086_T_C	T	C	0.0063294	394254	0.265551	0.16198	2.68767	0.995131
MT	16090	16090_T_C	T	C	0.000110965	394304	-0.54287	1.59782	0.115435	0.13428
MT	16092	16092_T_A	T	A	2.56703e-06	389556	-0.502788	27.9203	0.000324288	0.006285
MT	16092	16092_T_C	T	C	0.011371	394116	-0.0146796	0.117646	0.0155695	0.0454201
MT	16093	16093_T_A	T	A	5.79525e-06	370308	-0.697478	12.4353	0.00314592	0.0198733
MT	16093	16093_T_C	T	C	0.0561004	393619	-0.0112439	0.0570322	0.038868	0.0738066
MT	16093	16093_T_G	T	G	2.70041e-05	370314	-0.503526	3.86697	0.0169552	0.0474988
MT	16094	16094_T_C	T	C	0.000122375	394306	-0.514082	1.13376	0.205599	0.186927
MT	16095	16095_C_T	C	T	3.04328e-05	394311	-0.501967	2.75094	0.0332958	0.0679258
MT	16102	16102_T_C	T	C	8.91798e-05	394304	2.91436	1.31021	4.94772	1.58294
MT	16103	16103_A_G	A	G	2.18559e-05	394309	-1.29275	4.4434	0.0846444	0.11289
MT	16104	16104_C_A	C	A	0.000221915	393160	-0.516573	0.703461	0.53924	0.334656
MT	16104	16104_C_T	C	T	0.00226135	393978	0.438376	0.283364	2.39334	0.914164
MT	16108	16108_C_T	C	T	0.00255185	394307	-0.0590194	0.285549	0.0427196	0.0776617
MT	16111	16111_C_A	C	A	0.00109115	389726	0.00242432	0.360716	4.51699e-05	0.00233514
MT	16111	16111_C_G	C	G	0.000289952	389409	-0.524275	0.753438	0.484198	0.312893
MT	16111	16111_C_T	C	T	0.0109409	393705	-0.180128	0.125933	2.04588	0.816393
MT	16114	16114_C_A	C	A	0.00420752	393013	-0.113216	0.201766	0.314859	0.240548
MT	16114	16114_C_G	C	G	7.04209e-05	391376	-0.533785	1.26801	0.17721	0.171481
MT	16114	16114_C_T	C	T	0.00307649	392582	-0.0617846	0.237668	0.0675804	0.0996914
MT	16117	16117_T_C	T	C	5.10763e-05	394312	-0.507254	1.68537	0.0905854	0.117228
MT	16119	16119_A_G	A	G	0.000257489	394312	0.831851	0.818614	1.0326	0.509272
MT	16124	16124_T_C	T	C	0.00202241	394261	-0.341412	0.280863	1.47764	0.649471
MT	16125	16125_G_A	G	A	6.59889e-06	394312	-2.79636	13.6235	0.0421315	0.077083
MT	16126	16126_T_C	T	C	0.209575	394239	0.172567	0.117662	2.15101	0.846257
MT	16127	16127_A_G	A	G	1.49629e-05	394307	-0.602761	3.6532	0.0272234	0.0610063
MT	16127	16127_A_T	A	T	7.60852e-06	394295	-0.504408	4.21744	0.0143043	0.0434477
MT	16129	16129_G_A	G	A	0.06484	389508	0.0174273	0.0739587	0.055524	0.0895273
MT	16129	16129_G_C	G	C	0.0121282	367276	0.681149	0.783537	0.755729	0.414913
MT	16129	16129_G_T	G	T	2.311e-05	362831	-0.517378	2.0144	0.0659665	0.0983768
MT	16131	16131_T_C	T	C	0.000404226	394284	-0.393549	0.760323	0.267918	0.218437
MT	16132	16132_A_G	A	G	0.000109363	394303	-0.512489	1.23667	0.171735	0.168403
MT	16134	16134_C_T	C	T	0.00567264	394309	-0.0468061	0.1973	0.0562794	0.0901893
MT	16136	16136_T_C	T	C	0.00134782	394304	-0.518902	0.354943	2.13723	0.842359
MT	16137	16137_A_G	A	G	9.15999e-05	394302	-0.530221	1.25294	0.179083	0.172526
MT	16137	16137_A_T	A	T	1.08151e-05	394263	-0.523601	4.13806	0.0160106	0.0460905
MT	16138	16138_A_C	A	C	7.01973e-05	394175	-0.511424	1.32504	0.148973	0.155201
MT	16138	16138_A_G	A	G	0.000319426	394276	-0.522397	0.654435	0.637188	0.371886
MT	16139	16139_A_C	A	C	1.4126e-05	394308	-0.555681	3.75668	0.0218798	0.0543309
MT	16140	16140_T_C	T	C	0.00875279	394306	-0.0917586	0.140795	0.424734	0.288544
MT	16141	16141_A_G	A	G	4.84313e-05	394311	-0.511465	1.19514	0.183144	0.174779
MT	16142	16142_C_A	C	A	0.000114125	394303	-0.504643	1.29519	0.15181	0.156885
MT	16142	16142_C_T	C	T	2.28272e-05	394267	-0.502964	2.97313	0.0286185	0.0626511
MT	16144	16144_T_A	T	A	5.0726e-06	394275	-0.500757	13.464	0.00138327	0.0130798
MT	16144	16144_T_C	T	C	8.4467e-05	394308	-0.510722	1.46659	0.121269	0.13807
MT	16145	16145_G_A	G	A	0.0344122	394260	-0.0118936	0.0892948	0.0177408	0.0486433
MT	16146	16146_A_G	A	G	0.00200865	394309	-0.340306	0.293046	1.34855	0.609892
MT	16147	16147_C_A	C	A	0.00126881	393576	0.268084	0.472194	0.322329	0.243964
MT	16147	16147_C_G	C	G	6.90918e-05	393100	-0.508071	1.6479	0.0950576	0.120421
MT	16147	16147_C_T	C	T	0.00167451	393766	0.279172	0.314517	0.787869	0.426264
MT	16148	16148_C_T	C	T	0.00512195	394286	-0.217668	0.172925	1.58442	0.681675
MT	16150	16150_C_T	C	T	0.000884562	394288	0.855826	0.480271	3.1754	1.12636
MT	16153	16153_G_A	G	A	0.00668174	394287	0.0490791	0.161098	0.0928136	0.118826
MT	16154	16154_T_C	T	C	0.000568281	394298	0.0277459	0.534	0.00269971	0.01838
MT	16155	16155_A_G	A	G	5.07213e-05	394312	-0.513826	1.33999	0.147038	0.154045
MT	16156	16156_G_A	G	A	2.24466e-05	394312	-0.516638	1.99873	0.0668136	0.0990684
MT	16157	16157_T_C	T	C	0.000125137	394311	-0.526778	0.875181	0.362292	0.261825
MT	16158	16158_A_G	A	G	0.00039527	394303	0.296889	0.639477	0.215545	0.192157
MT	16159	16159_C_T	C	T	1.26804e-05	394310	-0.503369	3.37715	0.0222164	0.0547713
MT	16160	16160_A_G	A	G	0.000162029	394305	1.40394	1.05576	1.76835	0.736158
MT	16161	16161_TA_T	TA	T	0.000159773	394246	-0.568534	1.26842	0.200903	0.184427
MT	16161	16161_T_C	T	C	4.83328e-05	394184	-0.502941	2.34629	0.0459483	0.0807808
MT	16162	16162_A_G	A	G	0.0235457	394294	0.0594351	0.0837892	0.503166	0.32047
MT	16163	16163_A_G	A	G	0.0188795	394272	0.00849045	0.104958	0.00654386	0.0289441
MT	16164	16164_A_G	A	G	0.000312362	394286	-0.513748	0.698608	0.540796	0.335261
MT	16164	16164_A_T	A	T	5.10412e-05	394172	-0.51827	1.46092	0.125852	0.140998
MT	16165	16165_A_G	A	G	1.39967e-05	394307	-1.02994	5.35195	0.037034	0.0719136
MT	16166	16166_A_C	A	C	0.000392545	394146	0.261443	0.622783	0.176231	0.170933
MT	16166	16166_A_G	A	G	0.000269148	394118	0.507568	0.722539	0.493475	0.31661
MT	16167	16167_C_G	C	G	4.06268e-05	393829	-0.498283	3.07057	0.0263338	0.0599381
MT	16167	16167_C_T	C	T	0.00109976	394281	0.876191	0.391072	5.01977	1.60103
MT	16168	16168_C_T	C	T	0.00307536	394283	-0.511615	0.233686	4.79316	1.54404
MT	16169	16169_C_T	C	T	0.00290602	394277	0.428745	0.24273	3.11997	1.1116
MT	16170	16170_A_C	A	C	8.37234e-05	394155	1.45982	0.446474	5.7348	1.77906
MT	16170	16170_A_G	A	G	0.000268613	394251	-0.529052	0.968914	0.298145	0.232809
MT	16170	16170_A_T	A	T	7.06378e-06	394127	-0.620349	5.72511	0.011741	0.03919
MT	16171	16171_A_G	A	G	0.000533179	394284	0.466383	0.503182	0.859082	0.451002
MT	16171	16171_A_T	A	T	4.0602e-05	394069	-0.505147	1.74735	0.0835745	0.112096
MT	16172	16172_T_C	T	C	0.0415397	394087	0.0211619	0.0719219	0.0865738	0.114312
MT	16173	16173_C_A	C	A	7.61348e-06	394038	-0.501795	5.71357	0.00771323	0.0315097
MT	16173	16173_C_T	C	T	0.000601468	394295	-0.0328221	0.492937	0.00443354	0.0236903
MT	16174	16174_C_T	C	T	0.00294233	394288	0.0878916	0.244838	0.128866	0.142902
MT	16175	16175_A_C	A	C	4.26352e-05	394181	-0.576654	2.61036	0.048801	0.0834603
MT	16175	16175_A_G	A	G	0.000253497	394281	-0.54069	0.92229	0.343686	0.253592
MT	16176	16176_C_A	C	A	6.37752e-05	392002	-0.516999	1.91113	0.073181	0.104158
MT	16176	16176_C_G	C	G	0.00100643	392376	-0.0422724	0.531976	0.00631436	0.028416
MT	16176	16176_C_T	C	T	0.00458193	393842	-0.23556	0.186328	1.59826	0.685818
MT	16177	16177_A_G	A	G	0.000690269	394265	0.0032321	0.515832	3.92603e-05	0.00217664
MT	16178	16178_T_C	T	C	0.000470522	394281	0.246241	0.61885	0.158325	0.160709
MT	16179	16179_CA_C	CA	C	1.86532e-05	388941	-0.574581	4.03768	0.0202506	0.052155
MT	16179	16179_C_A	C	A	0.000160272	388983	1.16837	0.341853	6.897	2.06378
MT	16179	16179_C_G	C	G	1.54272e-05	388924	-0.497557	5.36148	0.00861224	0.0333605
MT	16179	16179_C_T	C	T	0.00282267	390065	0.359522	0.251897	2.03706	0.813875
MT	16180	16180_A_G	A	G	0.000552679	392579	-0.521602	0.599257	0.75762	0.415585
MT	16180	16180_A_T	A	T	5.60712e-05	392358	1.44655	0.442826	5.69838	1.77005
MT	16181	16181_A_AC	A	AC	3.28001e-06	393592	-2.96102	16.8881	0.0307411	0.0650881
MT	16181	16181_A_C	A	C	0.000114928	393628	-0.514762	0.997683	0.266212	0.21761
MT	16181	16181_A_G	A	G	0.000668889	393862	0.425387	0.48723	0.762256	0.417228
MT	16182	16182_AC_A	AC	A	2.24244e-05	378610	-3.2383	6.87081	0.222135	0.195576
MT	16182	16182_A_AC	A	AC	0.000580082	379227	0.74005	0.886794	0.696429	0.393634
MT	16182	16182_A_C	A	C	0.000492883	378741	0.00507307	0.518065	9.589e-05	0.00340648
MT	16182	16182_A_G	A	G	0.000154501	378625	-0.52612	0.963911	0.297918	0.232703
MT	16183	16183_AC_A	AC	A	0.00340685	360222	-0.095088	0.566419	0.0281823	0.0621407
MT	16183	16183_A_AC	A	AC	0.000456657	352627	0.651363	1.10396	0.348128	0.25557
MT	16183	16183_A_ACC	A	ACC	0.0021165	355114	0.69258	0.592038	1.36849	0.616055
MT	16183	16183_A_C	A	C	0.0075428	354386	-0.163653	0.149087	1.20494	0.564894
MT	16183	16183_A_G	A	G	0.000262986	351726	-0.550333	0.834985	0.434404	0.29257
MT	16184	16184_CCC_C	CCC	C	2.04988e-05	382460	12.8222	5.73776	4.99391	1.59454
MT	16184	16184_CC_C	CC	C	1.59518e-05	382468	-3.306	6.98579	0.223962	0.196517
MT	16184	16184_C_A	C	A	0.000508877	382627	-0.516823	0.552273	0.87574	0.456713
MT	16184	16184_C_CC	C	CC	0.000474678	384319	-0.0815307	1.8485	0.00194537	0.0155539
MT	16184	16184_C_CCC	C	CCC	0.00117406	385224	0.502217	0.88841	0.319562	0.242702
MT	16184	16184_C_G	C	G	1.32572e-05	382435	-0.508569	4.51986	0.0126605	0.040762
MT	16184	16184_C_T	C	T	0.00293224	383603	0.0657473	0.241403	0.0741772	0.104937
MT	16185	16185_CC_C	CC	C	1.26643e-05	392677	7.99814	2.35472	6.05252	1.85741
MT	16185	16185_C_CC	C	CC	1.86405e-06	392657	-7.29359	38.5915	0.035719	0.0705315
MT	16185	16185_C_T	C	T	0.00089347	393015	-0.134766	0.436207	0.0954504	0.120698
MT	16186	16186_C_A	C	A	7.76528e-05	386335	-0.504929	1.59681	0.099989	0.123873
MT	16186	16186_C_CC	C	CC	5.03733e-06	386319	-3.42666	19.1886	0.03189	0.0663765
MT	16186	16186_C_T	C	T	0.0194673	394010	-0.0118151	0.102889	0.0131868	0.0416384
MT	16187	16187_C_T	C	T	0.00445203	394246	0.264788	0.218644	1.46664	0.64613
MT	16188	16188_C_A	C	A	0.00033113	392172	1.72847	0.747247	5.35051	1.68369
MT	16188	16188_C_G	C	G	0.00094526	392416	0.484722	0.407674	1.4137	0.629963
MT	16188	16188_C_T	C	T	0.00379002	393589	-0.112336	0.219469	0.261995	0.215559
MT	16189	16189_T_A	T	A	0.000277991	338450	-0.518556	0.903034	0.329749	0.247332
MT	16189	16189_T_C	T	C	0.134826	391514	-0.0654126	0.0428627	2.32897	0.896244
MT	16189	16189_T_G	T	G	6.22438e-05	338379	-0.51976	1.7027	0.0931813	0.119089
MT	16190	16190_C_T	C	T	1.04132e-05	394307	-0.506951	4.19572	0.0145988	0.0439137
MT	16192	16192_C_A	C	A	0.000163605	368791	-0.532319	1.2346	0.185905	0.1763
MT	16192	16192_C_CT	C	CT	2.31125e-05	368760	-1.56424	4.62892	0.114196	0.133466
MT	16192	16192_C_G	C	G	7.04529e-05	368757	1.49476	0.453475	5.87745	1.81429
MT	16192	16192_C_T	C	T	0.0566624	391134	-0.0834117	0.0653543	1.62894	0.694973
MT	16193	16193_C_T	C	T	0.0135876	393963	-0.0484801	0.110108	0.193862	0.180639
MT	16194	16194_A_C	A	C	2.2828e-05	394253	-0.504785	2.56622	0.0386923	0.073627
MT	16194	16194_A_G	A	G	3.99732e-05	394264	-0.543034	4.00715	0.0183646	0.0495359
MT	16194	16194_A_T	A	T	1.01459e-05	394248	-0.501447	5.33849	0.00882294	0.0337811
MT	16195	16195_T_C	T	C	0.000482264	394276	0.174122	0.586134	0.0882502	0.115537
MT	16196	16196_G_A	G	A	0.000247816	394309	-0.510595	0.831828	0.376779	0.268144
MT	16198	16198_T_C	T	C	9.12983e-05	394312	2.41927	1.21017	3.99648	1.34108
MT	16201	16201_C_T	C	T	0.000226204	394303	0.946835	0.856381	1.2224	0.570426
MT	16203	16203_A_G	A	G	0.000100325	394308	-0.520575	1.30633	0.158803	0.160987
MT	16204	16204_G_A	G	A	7.73496e-06	394312	-0.506964	4.55018	0.0124136	0.0403452
MT	16206	16206_A_C	A	C	3.0434e-05	394296	-0.502532	2.66549	0.0355447	0.0703467
MT	16206	16206_A_T	A	T	3.29701e-05	394297	-0.507058	1.89656	0.0714799	0.102816
MT	16207	16207_A_C	A	C	3.40949e-05	393432	-0.511713	2.05581	0.0619564	0.0950519
MT	16207	16207_A_G	A	G	0.00186577	394179	-0.0726973	0.311502	0.0544646	0.0885925
MT	16207	16207_A_T	A	T	0.000236336	393508	-0.505538	0.892408	0.320908	0.243316
MT	16209	16209_T_C	T	C	0.0154672	394269	0.04479	0.102552	0.190754	0.178952
MT	16209	16209_T_G	T	G	2.06122e-05	388120	-0.500368	3.8212	0.0171467	0.04778
MT	16210	16210_A_G	A	G	0.000288079	394308	-0.510579	0.71562	0.509052	0.322804
MT	16211	16211_C_T	C	T	6.10687e-05	394310	-0.504365	1.73849	0.0841678	0.112536
MT	16212	16212_A_G	A	G	0.00159549	394306	-0.181351	0.289301	0.392953	0.275109
MT	16213	16213_G_A	G	A	0.00356894	394253	-0.260752	0.20845	1.56477	0.675782
MT	16214	16214_C_A	C	A	0.000199944	393425	-0.51228	0.871289	0.345693	0.254487
MT	16214	16214_C_T	C	T	0.00198506	394184	-0.185054	0.28658	0.416972	0.285292
MT	16215	16215_A_C	A	C	0.000197953	393886	-0.542979	1.65311	0.107885	0.129266
MT	16215	16215_A_G	A	G	0.000936609	394208	0.151745	0.404426	0.140782	0.150271
MT	16216	16216_A_C	A	C	3.38897e-05	393895	-0.532137	1.61618	0.10841	0.129619
MT	16216	16216_A_G	A	G	0.000946676	394268	-0.512173	0.398618	1.65089	0.701501
MT	16216	16216_A_T	A	T	3.55425e-05	393895	1.34522	0.521299	4.72029	1.52566
MT	16217	16217_T_C	T	C	0.000449901	394309	0.0369015	0.528938	0.00486719	0.024853
MT	16218	16218_C_G	C	G	5.10311e-05	391918	-0.510241	1.49906	0.115854	0.134555
MT	16218	16218_C_T	C	T	0.00537954	394067	-0.0366784	0.171076	0.0459666	0.0807982
MT	16219	16219_A_G	A	G	0.00640449	394270	-0.139693	0.163606	0.729037	0.405391
MT	16219	16219_A_T	A	T	4.88988e-05	391748	-0.505656	2.63242	0.0368979	0.0717716
MT	16220	16220_A_C	A	C	0.00238312	393829	-0.111674	0.258231	0.187021	0.176912
MT	16220	16220_A_G	A	G	0.00104528	393308	-0.511843	0.378918	1.82467	0.752619
MT	16220	16220_A_T	A	T	9.32714e-05	392918	-0.509706	1.28854	0.156474	0.159628
MT	16221	16221_C_A	C	A	1.58833e-05	391415	-0.513448	2.95109	0.030271	0.0645549
MT	16221	16221_C_T	C	T	0.00708779	394263	0.0285228	0.150566	0.0358864	0.0707087
MT	16222	16222_C_A	C	A	0.000111427	387411	3.12064	1.34669	5.36968	1.68846
MT	16222	16222_C_T	C	T	0.0171932	394197	-0.0841659	0.121437	0.480367	0.311352
MT	16223	16223_C_A	C	A	4.38889e-05	364557	-0.506001	2.20241	0.0527846	0.0870944
MT	16223	16223_C_T	C	T	0.0749846	394174	-0.308985	0.145812	4.49044	1.46744
MT	16224	16224_T_A	T	A	0.000119724	359158	-0.506888	1.16472	0.1894	0.178214
MT	16224	16224_T_C	T	C	0.0888081	394157	0.183837	0.159382	1.33041	0.604268
MT	16224	16224_T_G	T	G	0.000194886	359185	0.951829	0.345357	4.9836	1.59195
MT	16225	16225_C_T	C	T	0.000203418	394312	0.950302	0.854301	1.23738	0.575155
MT	16227	16227_A_G	A	G	0.000486638	394303	0.800684	0.573206	1.95119	0.789258
MT	16229	16229_T_A	T	A	3.55055e-05	394305	-0.503193	2.4132	0.0434793	0.0784044
MT	16229	16229_T_C	T	C	1.5217e-05	394297	-0.503691	2.75747	0.0333662	0.0680026
MT	16230	16230_A_G	A	G	0.000114623	394198	-0.588114	1.84179	0.101963	0.125236
MT	16231	16231_T_C	T	C	0.0107784	394303	0.103702	0.298504	0.120691	0.137698
MT	16232	16232_C_A	C	A	0.000156311	394278	-0.50982	0.929717	0.300699	0.234
MT	16232	16232_C_T	C	T	8.34931e-05	394248	-0.509264	1.30536	0.152203	0.157117
MT	16233	16233_A_C	A	C	7.61074e-06	394180	-0.503381	5.03126	0.0100101	0.0360686
MT	16233	16233_A_G	A	G	0.000254345	394299	0.368164	0.66991	0.30203	0.23462
MT	16234	16234_C_G	C	G	3.51945e-05	391681	-0.553302	2.39899	0.0531946	0.0874618
MT	16234	16234_C_T	C	T	0.00602231	394200	0.0414545	0.16708	0.0615595	0.0947181
MT	16235	16235_A_G	A	G	0.00754379	394247	0.0535945	0.147912	0.13129	0.144421
MT	16239	16239_C_A	C	A	0.000213843	388884	-0.509288	0.919546	0.306747	0.236809
MT	16239	16239_C_G	C	G	0.00403058	390374	0.070854	0.203753	0.120926	0.137849
MT	16239	16239_C_T	C	T	0.00957351	392625	0.0089491	0.132628	0.00455293	0.0240156
MT	16240	16240_A_C	A	C	0.000153728	392842	-0.513872	1.01721	0.255203	0.212232
MT	16240	16240_A_G	A	G	0.00355502	394217	0.382096	0.209019	3.34173	1.17042
MT	16240	16240_A_T	A	T	1.70446e-05	392792	-0.642325	3.0127	0.0454568	0.0803121
MT	16241	16241_A_C	A	C	0.000105712	393729	-0.510265	1.29496	0.155266	0.15892
MT	16241	16241_A_G	A	G	0.00136307	394235	0.114984	0.323129	0.126627	0.14149
MT	16241	16241_A_T	A	T	1.70031e-05	393693	-0.578576	5.59756	0.0106838	0.0373109
MT	16242	16242_C_A	C	A	0.000177792	393769	0.94719	0.857716	1.21951	0.569512
MT	16242	16242_C_T	C	T	0.00118524	394212	0.635602	0.342249	3.44894	1.19865
MT	16243	16243_T_C	T	C	0.00199313	394285	-0.284031	0.301762	0.885938	0.460196
MT	16244	16244_G_A	G	A	0.00026957	394309	0.809747	0.811222	0.996366	0.497312
MT	16245	16245_C_A	C	A	8.46671e-05	392018	-0.509569	1.19986	0.180361	0.173237
MT	16245	16245_C_T	C	T	0.00573695	394263	0.122794	0.170508	0.518638	0.326589
MT	16246	16246_A_C	A	C	1.01493e-05	394116	-0.501666	7.65542	0.00429429	0.0233056
MT	16246	16246_A_G	A	G	4.5972e-05	394131	-0.511743	2.08961	0.0599757	0.0933772
MT	16246	16246_A_T	A	T	0.00042332	394279	-0.506476	0.671535	0.568827	0.346088
MT	16247	16247_A_G	A	G	0.000112142	394305	-0.530413	1.27989	0.171744	0.168407
MT	16248	16248_C_A	C	A	1.01787e-05	392978	-0.501455	4.82674	0.0107934	0.0375096
MT	16248	16248_C_T	C	T	0.00324239	394285	0.176525	0.242488	0.529947	0.331028
MT	16249	16249_T_C	T	C	0.00767962	394210	-0.214158	0.147943	2.09546	0.830511
MT	16250	16250_C_T	C	T	0.00024434	394307	-0.511136	0.766197	0.445034	0.296964
MT	16253	16253_A_G	A	G	1.52165e-05	394309	-0.501629	4.83451	0.0107662	0.0374603
MT	16254	16254_A_G	A	G	0.000549421	394299	0.0897907	0.548883	0.0267611	0.0604531
MT	16255	16255_G_A	G	A	0.00523899	393979	0.00172413	0.203086	7.20743e-05	0.00295178
MT	16256	16256_C_A	C	A	5.46524e-05	369499	-0.51171	2.18788	0.0547017	0.0888024
MT	16256	16256_C_G	C	G	9.54307e-06	369483	-0.552038	4.04281	0.0186454	0.0499332
MT	16256	16256_C_T	C	T	0.0622261	394157	0.0514211	0.0698007	0.542705	0.336003
MT	16257	16257_C_A	C	A	8.67546e-05	393662	-0.504533	1.57569	0.102526	0.125623
MT	16257	16257_C_T	C	T	0.0013941	394209	0.330517	0.316499	1.09055	0.528195
MT	16258	16258_A_AC	A	AC	0.000141207	393437	-0.354571	1.11371	0.101359	0.12482
MT	16258	16258_A_C	A	C	0.000778697	393704	-0.0910786	0.459118	0.0393536	0.0743014
MT	16258	16258_A_G	A	G	0.00108083	393829	0.0934962	0.389119	0.0577328	0.0914528
MT	16258	16258_A_T	A	T	7.98192e-05	393414	-0.509626	1.26696	0.161801	0.162725
MT	16259	16259_C_A	C	A	3.99019e-05	393841	-0.538278	2.15431	0.0624305	0.0954495
MT	16259	16259_C_G	C	G	3.3575e-05	393835	-0.517103	2.22484	0.0540202	0.0881981
MT	16259	16259_C_T	C	T	0.000981096	394250	-0.0986904	0.432135	0.0521567	0.0865294
MT	16260	16260_C_T	C	T	0.0038094	394270	0.156536	0.205792	0.57859	0.349823
MT	16261	16261_C_A	C	A	0.000266745	378331	-0.507611	0.790587	0.412252	0.283305
MT	16261	16261_C_G	C	G	8.12193e-06	378234	-0.524539	7.71418	0.00462356	0.0242061
MT	16261	16261_C_T	C	T	0.0399549	394110	-0.0231751	0.0780493	0.0881664	0.115476
MT	16262	16262_C_T	C	T	0.000281133	394301	1.46449	0.703434	4.33437	1.42771
MT	16263	16263_T_A	T	A	1.02812e-05	389058	-0.494553	5.9477	0.00691398	0.0297778
MT	16263	16263_T_C	T	C	0.0130285	394225	0.200998	0.109859	3.34744	1.17192
MT	16263	16263_T_TA	T	TA	5.65442e-05	389076	-0.496328	2.56392	0.0374737	0.0723711
MT	16264	16264_C_T	C	T	0.00183048	394288	0.178057	0.345444	0.265683	0.217354
MT	16265	16265_A_C	A	C	0.000956808	392345	-0.183883	0.406922	0.204202	0.186186
MT	16265	16265_A_G	A	G	0.00443886	393730	0.177226	0.186323	0.904745	0.466593
MT	16265	16265_A_T	A	T	0.000257494	392036	-0.508961	0.876652	0.337066	0.250629
MT	16266	16266_C_A	C	A	1.7201e-05	391721	-0.617291	4.35712	0.0200716	0.0519113
MT	16266	16266_C_G	C	G	3.91214e-05	391729	-0.517965	1.87029	0.076698	0.106892
MT	16266	16266_C_T	C	T	0.00601547	394209	0.14382	0.165964	0.750958	0.413218
MT	16267	16267_C_T	C	T	6.5938e-05	394310	-0.504473	1.40207	0.12946	0.143276
MT	16268	16268_C_A	C	A	1.10553e-05	394293	-0.622505	8.26536	0.00567233	0.0268887
MT	16268	16268_C_T	C	T	4.31139e-05	394304	-0.502746	2.2423	0.0502704	0.0848147
MT	16269	16269_A_C	A	C	0.000291056	393831	0.813246	0.813496	0.999387	0.498313
MT	16269	16269_A_G	A	G	0.00106281	394179	0.087678	0.387252	0.0512619	0.0857194
MT	16270	16270_C_G	C	G	3.3499e-05	358220	-0.503236	3.35201	0.0225389	0.0551906
MT	16270	16270_C_T	C	T	0.0911455	394195	-0.0411426	0.103292	0.158653	0.160899
MT	16271	16271_T_C	T	C	0.00139409	394290	0.403305	0.338563	1.41902	0.631592
MT	16272	16272_A_G	A	G	0.000483441	394307	0.0887495	0.5486	0.026171	0.0597409
MT	16273	16273_G_A	G	A	<6.34015703300939e-07	394312	-6.27044	113.59	0.00304729	0.0195524
MT	16274	16274_G_A	G	A	0.00636724	394262	-0.237757	0.165183	2.07175	0.823767
MT	16275	16275_A_G	A	G	3.55049e-05	394312	-0.505288	2.39468	0.0445229	0.0794156
MT	16276	16276_T_C	T	C	5.07213e-06	394312	-0.500585	11.209	0.00199446	0.0157523
MT	16278	16278_C_T	C	T	0.0334851	394186	0.0174409	0.0935329	0.0347701	0.0695206
MT	16280	16280_A_G	A	G	1.25337e-05	394296	-1.38976	8.40125	0.0273649	0.0611748
MT	16282	16282_C_CA	C	CA	5.83312e-05	394300	-0.503533	2.26577	0.0493883	0.0840037
MT	16283	16283_A_G	A	G	0.000223279	394291	-0.516816	1.05208	0.241309	0.205329
MT	16283	16283_A_T	A	T	1.04542e-05	394197	-0.5026	7.51707	0.00447041	0.0237912
MT	16284	16284_A_G	A	G	0.000546669	394266	0.356941	0.54844	0.423579	0.288061
MT	16286	16286_C_A	C	A	0.000119686	392693	2.10754	1.14309	3.39932	1.1856
MT	16286	16286_C_G	C	G	0.000320552	392775	0.646294	0.759526	0.72406	0.403606
MT	16286	16286_C_T	C	T	0.00341721	394074	0.267835	0.210358	1.62113	0.692643
MT	16287	16287_C_A	C	A	2.56703e-05	393256	-0.507732	3.86548	0.0172529	0.0479353
MT	16287	16287_C_T	C	T	0.0025025	394279	0.307684	0.251543	1.49618	0.655098
MT	16288	16288_T_A	T	A	3.09184e-05	392906	-0.505657	2.16461	0.0545699	0.0886858
MT	16288	16288_T_C	T	C	0.00338655	394265	-0.301955	0.227912	1.7553	0.73233
MT	16289	16289_A_AC	A	AC	3.34784e-05	394016	-0.77947	3.11594	0.0625779	0.0955729
MT	16289	16289_A_G	A	G	0.000490966	394223	0.101376	0.559585	0.0328198	0.0674044
MT	16290	16290_C_A	C	A	5.7172e-05	392500	-0.529789	1.72093	0.094772	0.120219
MT	16290	16290_C_G	C	G	1.46452e-05	392486	-0.517395	2.86992	0.0325015	0.067054
MT	16290	16290_C_T	C	T	0.00428156	394232	-0.00787377	0.211212	0.00138972	0.0131107
MT	16291	16291_C_A	C	A	0.000164895	384201	1.16163	0.914714	1.61274	0.690143
MT	16291	16291_C_G	C	G	1.34067e-05	384137	-0.506969	4.69426	0.0116635	0.039055
MT	16291	16291_C_T	C	T	0.0248926	394091	-0.00249317	0.0829886	0.00090254	0.0105354
MT	16292	16292_C_A	C	A	2.85639e-05	385101	-0.520685	1.67266	0.0969031	0.121721
MT	16292	16292_C_T	C	T	0.0228461	394204	-0.0653963	0.136599	0.229199	0.199201
MT	16293	16293_A_C	A	C	0.000517986	386335	0.111647	0.558143	0.0400129	0.0749689
MT	16293	16293_A_G	A	G	0.019555	393965	-0.0780286	0.0940148	0.688835	0.390874
MT	16293	16293_A_T	A	T	5.9562e-05	386152	-0.557585	2.15372	0.0670259	0.0992412
MT	16294	16294_C_G	C	G	1.14689e-05	352170	-0.709821	3.41855	0.0431135	0.0780475
MT	16294	16294_C_T	C	T	0.106346	394206	0.0439126	0.138487	0.100545	0.124258
MT	16295	16295_C_G	C	G	5.09592e-06	392471	-0.502697	5.57796	0.00812198	0.032363
MT	16295	16295_C_T	C	T	0.00431755	394271	0.0873323	0.196137	0.198259	0.18301
MT	16296	16296_C_T	C	T	0.0526502	394050	-0.00535519	0.0836354	0.00409986	0.0227584
MT	16297	16297_T_A	T	A	7.87454e-06	393419	-0.532397	5.25072	0.010281	0.0365726
MT	16297	16297_T_C	T	C	0.00215057	394291	-0.351938	0.284502	1.53026	0.665397
MT	16298	16298_T_C	T	C	0.0466698	394258	0.111401	0.0601909	3.42542	1.19247
MT	16299	16299_A_G	A	G	0.00282748	394305	0.00872151	0.229015	0.00145029	0.0133976
MT	16300	16300_A_G	A	G	0.00134615	394307	0.336898	0.326168	1.06688	0.520494
MT	16301	16301_C_T	C	T	0.00480513	394244	-0.168408	0.186023	0.819584	0.437348
MT	16302	16302_A_G	A	G	0.000332604	394304	0.446755	0.691988	0.416814	0.285225
MT	16303	16303_G_A	G	A	3.59075e-05	394291	-0.51479	1.73177	0.0883653	0.115621
MT	16303	16303_G_T	G	T	4.85346e-05	394296	-0.510869	2.33845	0.0477267	0.0824591
MT	16304	16304_T_A	T	A	4.47562e-05	357492	-0.509908	1.85764	0.0753457	0.105846
MT	16304	16304_T_C	T	C	0.0931021	394208	-0.0166042	0.0509313	0.106283	0.128184
MT	16304	16304_T_G	T	G	5.76956e-05	357497	-0.510202	1.76878	0.0832028	0.111819
MT	16305	16305_A_G	A	G	0.000206574	394179	0.676559	0.774939	0.762212	0.417213
MT	16305	16305_A_T	A	T	0.000300709	394202	0.966992	0.332928	5.22029	1.65121
MT	16309	16309_A_G	A	G	0.00193852	394281	0.381974	0.301077	1.60958	0.6892
MT	16310	16310_G_A	G	A	0.000144556	394312	1.05583	0.890786	1.40488	0.627258
MT	16311	16311_T_C	T	C	0.165007	393414	0.000241777	0.0487454	2.46015e-05	0.00172212
MT	16311	16311_T_G	T	G	0.000129476	328007	-0.514472	1.44615	0.12656	0.141448
MT	16312	16312_A_G	A	G	0.000354597	394310	0.246274	0.617722	0.158946	0.16107
MT	16316	16316_A_G	A	G	0.00517437	394299	0.351141	0.175574	3.99987	1.34195
MT	16317	16317_A_G	A	G	9.29983e-05	394265	-0.544748	1.32142	0.169944	0.167388
MT	16317	16317_A_T	A	T	7.48102e-05	394251	-0.525305	1.26023	0.17375	0.169539
MT	16318	16318_A_C	A	C	0.000211141	393600	-0.50787	0.938374	0.292922	0.230361
MT	16318	16318_A_G	A	G	0.000870531	393900	-0.178832	0.401187	0.198701	0.183248
MT	16318	16318_A_T	A	T	0.000719488	393805	-0.0744564	0.467193	0.0253987	0.0587979
MT	16319	16319_G_A	G	A	0.0161468	394287	-0.139448	0.0992719	1.97319	0.795584
MT	16320	16320_C_A	C	A	7.71883e-06	388660	-0.500157	7.13161	0.00491856	0.0249874
MT	16320	16320_C_T	C	T	0.0140988	394282	0.0445719	0.110801	0.16182	0.162736
MT	16324	16324_T_C	T	C	0.00570576	394302	0.264111	0.174569	2.28897	0.885066
MT	16325	16325_T_A	T	A	0.000102045	391984	-0.501736	1.70978	0.0861133	0.113973
MT	16325	16325_T_C	T	C	0.00565606	394247	0.0988029	0.167928	0.346173	0.254701
MT	16326	16326_A_G	A	G	7.80883e-05	394310	-0.585955	0.951171	0.3795	0.269322
MT	16327	16327_C_A	C	A	0.0001933	393848	-0.507502	0.952797	0.28371	0.226009
MT	16327	16327_C_T	C	T	0.000937218	394203	-0.527281	0.448111	1.38456	0.621011
MT	16328	16328_C_A	C	A	9.38355e-05	394307	-0.505371	1.35836	0.138417	0.148827
MT	16328	16328_C_T	C	T	1.08275e-05	394275	-0.528025	3.59191	0.0216102	0.0539759
MT	16330	16330_T_C	T	C	2.53608e-06	394310	-0.500235	26.0318	0.000369267	0.00670994
MT	16331	16331_A_G	A	G	7.60823e-06	394310	-0.501467	6.8783	0.00531523	0.0260039
MT	16335	16335_A_G	A	G	0.000611884	394279	0.10748	0.529583	0.0411892	0.0761484
MT	16336	16336_G_A	G	A	0.00112855	394312	-0.22838	0.378233	0.364584	0.26283
MT	16337	16337_C_T	C	T	9.41564e-05	394312	2.48829	1.22343	4.13661	1.37711
MT	16338	16338_A_G	A	G	8.03935e-06	394312	-0.533985	4.73915	0.0126957	0.0408212
MT	16342	16342_T_C	T	C	0.00313204	394301	0.0146652	0.230598	0.0040445	0.0226004
MT	16343	16343_A_C	A	C	6.52924e-06	390395	-0.644725	7.18246	0.00805753	0.0322298
MT	16343	16343_A_G	A	G	0.00917095	394023	-0.0864795	0.13567	0.406313	0.280796
MT	16343	16343_A_T	A	T	0.00063306	390642	-0.00285638	0.502934	3.2256e-05	0.00197248
MT	16344	16344_C_T	C	T	0.00140772	394288	-0.518315	0.359117	2.08313	0.827005
MT	16346	16346_G_A	G	A	5.72321e-05	394272	-0.512596	1.76536	0.0843107	0.112642
MT	16346	16346_G_C	G	C	9.89127e-05	394287	-0.506132	1.33653	0.143407	0.151862
MT	16348	16348_C_T	C	T	2.94238e-05	394308	-0.585935	2.59	0.0511798	0.0856447
MT	16350	16350_A_G	A	G	0.000272588	394309	-0.506641	0.817427	0.384152	0.27133
MT	16352	16352_T_C	T	C	0.00142964	394308	0.559786	0.327137	2.92809	1.06023
MT	16353	16353_C_T	C	T	0.000153897	394310	-0.509974	1.21629	0.175803	0.170693
MT	16354	16354_C_A	C	A	3.24706e-05	391060	-0.57457	4.08609	0.0197728	0.0515022
MT	16354	16354_C_T	C	T	0.00805883	394276	-0.193964	0.142321	1.85739	0.762139
MT	16355	16355_C_A	C	A	1.54487e-05	392138	-0.508049	3.29954	0.0237085	0.0566891
MT	16355	16355_C_T	C	T	0.00507245	394203	-0.153598	0.193711	0.628729	0.368737
MT	16356	16356_T_C	T	C	0.0437829	394295	-0.0859392	0.0902814	0.906121	0.46706
MT	16357	16357_T_C	T	C	0.00279942	394307	0.122444	0.251384	0.237247	0.203286
MT	16359	16359_T_C	T	C	0.000345014	394306	0.706242	0.785667	0.808035	0.433325
MT	16360	16360_C_T	C	T	0.000768724	394304	0.400467	0.479843	0.696522	0.393667
MT	16361	16361_G_A	G	A	1.52164e-05	394312	-0.504561	3.5417	0.0202957	0.0522163
MT	16362	16362_T_A	T	A	2.44863e-05	361100	-0.511838	2.18945	0.0546506	0.0887572
MT	16362	16362_T_C	T	C	0.0826977	394159	0.0384828	0.0502337	0.586872	0.352978
MT	16365	16365_C_T	C	T	0.000533043	394295	1.39357	0.564244	6.09993	1.86906
MT	16366	16366_C_T	C	T	0.00222934	394306	0.0264026	0.285165	0.0085724	0.0332805
MT	16368	16368_T_C	T	C	0.00190717	394234	0.479256	0.299507	2.56048	0.960328
MT	16370	16370_G_A	G	A	0.000717706	394312	-0.106453	0.451791	0.0555192	0.0895231
MT	16371	16371_A_G	A	G	2.61138e-05	394312	-0.673324	3.11299	0.0467836	0.0815724
MT	16380	16380_C_T	C	T	8.00183e-05	394310	-0.519646	1.20869	0.184834	0.175711
MT	16381	16381_T_C	T	C	6.66129e-05	394308	-0.507422	1.4017	0.131047	0.144269
MT	16385	16385_A_G	A	G	1.97027e-05	394310	-0.550482	4.9384	0.0124255	0.0403654
MT	16390	16390_G_A	G	A	0.0139439	394172	0.0437985	0.114981	0.145101	0.152883
MT	16390	16390_G_T	G	T	3.36633e-05	388583	-0.515095	1.63346	0.0994392	0.123491
MT	16391	16391_G_A	G	A	0.032908	394296	0.0479289	0.219161	0.0478265	0.0825525
MT	16398	16398_G_A	G	A	0.00682637	394309	-0.0645568	0.155904	0.171463	0.168249
MT	16399	16399_A_G	A	G	0.0415324	394202	0.0846062	0.0839211	1.01639	0.503934
MT	16399	16399_A_T	A	T	4.65116e-06	377759	-2.55122	7.46955	0.116656	0.13508
MT	16400	16400_C_T	C	T	0.00238588	394291	-0.514458	0.252077	4.16518	1.38444
MT	16419	16419_C_A	C	A	2.02886e-05	394311	-0.50483	3.45118	0.021397	0.0536939
MT	16422	16422_T_C	T	C	0.000207958	394311	-0.522243	0.82742	0.398377	0.277425
MT	16428	16428_G_A	G	A	0.00160807	394302	-0.0948765	0.323826	0.0858409	0.113773
MT	16430	16430_A_G	A	G	0.000205578	394312	-0.507419	0.90376	0.31523	0.240719
MT	16438	16438_G_A	G	A	0.000992628	394311	-0.509002	0.392033	1.68576	0.711837
MT	16440	16440_T_C	T	C	7.60819e-06	394312	-0.501441	6.15221	0.00664319	0.0291699
MT	16443	16443_T_C	T	C	2.02885e-05	394312	-0.503849	2.61302	0.0371804	0.0720663
MT	16445	16445_T_C	T	C	0.000330162	394310	0.527334	0.719208	0.537604	0.334018
MT	16449	16449_C_T	C	T	1.01443e-05	394312	-0.502404	6.35589	0.00624819	0.0282621
MT	16451	16451_C_T	C	T	7.60819e-06	394312	-0.502491	6.47458	0.00602328	0.0277331
MT	16454	16454_C_T	C	T	2.00958e-05	394312	-0.510922	2.40398	0.0451697	0.0800373
MT	16455	16455_G_A	G	A	2.78967e-05	394312	-0.505711	2.09511	0.0582627	0.0919103
MT	16456	16456_G_A	G	A	0.000233318	394312	-0.504661	0.890952	0.320841	0.243286
MT	16457	16457_G_A	G	A	6.73328e-05	394310	-0.511282	1.35988	0.141358	0.150621
MT	16463	16463_A_G	A	G	0.00315949	394311	-0.431159	0.216273	3.9744	1.33539
MT	16464	16464_A_C	A	C	1.01443e-05	394312	-0.501602	5.45261	0.00846271	0.0330591
MT	16465	16465_C_A	C	A	2.08981e-05	392858	-0.516939	6.22461	0.00689691	0.0297398
MT	16465	16465_C_T	C	T	0.00346583	394282	0.0428252	0.215221	0.0395939	0.0745452
MT	16468	16468_T_C	T	C	0.00145489	394311	-0.0104714	0.352298	0.000883468	0.0104221
MT	16469	16469_T_C	T	C	1.52167e-05	394304	-0.501298	5.50646	0.00828793	0.0327037
MT	16469	16469_T_G	T	G	1.01445e-05	394302	-0.501044	6.56943	0.00581697	0.0272396
MT	16469	16469_T_TG	T	TG	9.31265e-06	394302	-0.551624	8.43771	0.00427403	0.0232491
MT	16470	16470_G_A	G	A	3.04328e-05	394312	-0.504029	2.5855	0.0380033	0.072919
MT	16471	16471_G_A	G	A	1.26805e-05	394307	-0.502072	5.84626	0.00737522	0.030788
MT	16471	16471_G_C	G	C	1.01444e-05	394306	-0.509143	3.005	0.0287073	0.0627547
MT	16472	16472_G_A	G	A	1.45193e-05	394302	-0.524632	2.72221	0.0371421	0.0720263
MT	16473	16473_G_A	G	A	5.07225e-06	394302	-0.501865	6.41232	0.00612553	0.0279747
MT	16473	16473_G_C	G	C	2.28247e-05	394309	-0.50244	3.29126	0.0233047	0.0561754
MT	16474	16474_G_A	G	A	2.30192e-05	394235	-0.552438	2.36004	0.0547935	0.0888836
MT	16474	16474_G_C	G	C	0.000147102	394283	-0.504154	1.15311	0.191155	0.17917
MT	16474	16474_G_T	G	T	2.28291e-05	394234	-0.521888	1.93977	0.0723863	0.103532
MT	16475	16475_T_C	T	C	3.55049e-05	394312	-0.502583	2.92865	0.0294497	0.0636145
MT	16476	16476_A_G	A	G	3.80409e-05	394312	-0.508625	2.03515	0.0624601	0.0954743
MT	16482	16482_A_G	A	G	0.0214874	394233	0.148618	0.0886071	2.81324	1.02924
MT	16483	16483_G_A	G	A	5.07219e-06	394307	-0.503458	4.55194	0.012233	0.0400379
MT	16483	16483_G_C	G	C	7.60827e-06	394308	-0.513786	2.11465	0.0590318	0.092571
MT	16484	16484_T_C	T	C	3.55056e-05	394304	-0.501564	2.97663	0.0283925	0.0623872
MT	16485	16485_G_A	G	A	0.000375723	394304	0.221453	0.604538	0.134189	0.146224
MT	16485	16485_G_T	G	T	1.77593e-05	394159	-0.502992	3.45074	0.021247	0.0534947
MT	16487	16487_A_G	A	G	1.52164e-05	394311	-0.504983	2.52679	0.0399405	0.0748958
MT	16488	16488_C_T	C	T	0.000153133	394311	-0.513159	0.823787	0.388037	0.273002
MT	16489	16489_T_C	T	C	0.000105021	394311	-0.512224	1.38019	0.137734	0.148409
MT	16491	16491_T_C	T	C	0.000261215	394311	-0.507519	0.813746	0.388979	0.273406
MT	16493	16493_T_C	T	C	7.10099e-05	394311	-0.503838	1.75908	0.0820373	0.110948
MT	16494	16494_C_T	C	T	7.60823e-05	394310	-0.503569	1.69926	0.0878206	0.115224
MT	16496	16496_G_A	G	A	0.0001547	394311	1.35371	0.966084	1.96346	0.792787
MT	16497	16497_A_G	A	G	0.00162337	394287	-0.125021	0.315232	0.157293	0.160106
MT	16502	16502_T_C	T	C	3.45546e-05	394304	-0.522735	2.08638	0.0627736	0.0957364
MT	16503	16503_G_A	G	A	1.26803e-05	394312	-0.502475	4.06932	0.015247	0.0449244
MT	16504	16504_G_A	G	A	2.02885e-05	394312	-0.503684	2.8612	0.03099	0.0653689
MT	16505	16505_T_C	T	C	2.28246e-05	394312	-0.502468	2.94028	0.0292038	0.0633308
MT	16506	16506_T_C	T	C	2.02886e-05	394310	-0.516047	2.4625	0.0439164	0.0788291
MT	16508	16508_C_T	C	T	1.01443e-05	394311	-0.502424	3.88385	0.0167346	0.0471732
MT	16509	16509_T_C	T	C	1.49858e-05	394306	-0.506147	4.62179	0.0119932	0.0396266
MT	16512	16512_T_C	T	C	0.000183654	394312	1.00588	0.870566	1.33503	0.605702
MT	16518	16518_G_A	G	A	2.28268e-05	394274	-0.503128	3.98228	0.0159622	0.0460174
MT	16518	16518_G_C	G	C	2.28268e-05	394274	-0.505441	2.64535	0.036507	0.0713623
MT	16518	16518_G_T	G	T	7.12083e-05	394294	-0.508419	1.76289	0.0831754	0.111798
MT	16519	16519_T_C	T	C	0.64685	394009	0.00833807	0.0330457	0.0636652	0.0964792
MT	16523	16523_A_G	A	G	7.75276e-06	394312	-0.513209	2.87769	0.0318054	0.0662823
MT	16524	16524_A_C	A	C	4.72563e-05	394085	-0.518347	1.97507	0.0688773	0.100739
MT	16524	16524_A_G	A	G	0.000505789	394281	0.176191	0.592553	0.0884121	0.115655
MT	16525	16525_A_C	A	C	8.61753e-05	394069	-0.522812	1.41746	0.13604	0.147368
MT	16525	16525_A_G	A	G	0.00057378	394273	-0.530456	0.45271	1.37296	0.617436
MT	16526	16526_G_A	G	A	0.015677	394301	-0.0192736	0.106633	0.0326699	0.0672395
MT	16527	16527_C_T	C	T	0.00446813	394260	-0.12731	0.193148	0.434458	0.292592
MT	16531	16531_A_G	A	G	1.52164e-05	394312	-0.501475	4.51827	0.0123184	0.0401835
MT	16533	16533_T_C	T	C	4.56491e-05	394312	-0.504856	1.67201	0.091171	0.11765
MT	16535	16535_G_A	G	A	0.000106515	394312	-0.506129	1.25542	0.162534	0.163148
MT	16537	16537_C_T	C	T	1.24142e-05	394307	-1.25096	5.26572	0.0564379	0.0903278
MT	16540	16540_C_T	C	T	6.36805e-06	394310	-0.521043	3.10981	0.0280725	0.0620117
MT	16550	16550_T_C	T	C	1.77526e-05	394309	1.98927	0.549807	8.09032	2.35162
MT	16551	16551_T_C	T	C	7.60819e-06	394312	-0.500522	10.6734	0.00219908	0.0165553
MT	16555	16555_T_C	T	C	5.29022e-05	394312	-0.513931	1.38727	0.137243	0.148107
MT	16557	16557_A_G	A	G	7.60819e-06	394312	-0.500522	10.6734	0.00219908	0.0165553
MT	16558	16558_G_A	G	A	1.01443e-05	394312	-0.500798	6.5022	0.00593204	0.0275158
MT	16559	16559_A_G	A	G	1.26803e-05	394312	-0.506349	3.47173	0.021272	0.0535279
MT	16566	16566_G_A	G	A	0.00017232	394312	-0.511215	0.993437	0.264805	0.216927
